# Genomic Analysis and Surveillance of Respiratory Syncytial Virus (RSV) Using Wastewater-Based Epidemiology (WBE)

**DOI:** 10.1101/2023.07.21.23293016

**Authors:** Danielle M. Allen, Marina I. Reyne, Pearce Allingham, Ashley Levickas, Stephen H. Bell, Jonathan Lock, Jonathon D. Coey, Stephen Carson, Andrew J. Lee, Cormac McSparron, Behnam Firoozi Nejad, James McKenna, Mark Shannon, Kathy Li, Tanya Curran, Lindsay J. Broadbent, Damian G. Downey, Ultan F. Power, Helen E. Groves, Jennifer M. McKinley, John W. McGrath, Connor G. G. Bamford, Deirdre F. Gilpin

## Abstract

Respiratory syncytial virus (RSV) causes severe infections in infants, immunocompromised or elderly individuals resulting in annual epidemics of respiratory disease. Currently, limited clinical RSV surveillance and the lack of predictable RSV seasonal dynamics and limits the public health response. Wastewater-based epidemiology (WBE) has the capacity to determine levels of health-associated biomarkers and has recently been used globally as a key metric in determining prevalence of SARS-CoV-2 in the community. However, the application of genomic WBE for the surveillance of other respiratory viruses is limited.

In this study, we present an integrated genomic WBE approach, using RT-qPCR and partial sequencing of the G gene to monitor RSV levels and variants in the community across 2 years encompassing two periods of high RSV clinical positivity in Northern Ireland.

We report increasing detection of RSV in wastewater concomitant with increasing numbers of RSV positive clinical cases. Furthermore, analysis of wastewater-derived RSV sequences permitted subtyping, genotyping, and identification of distinct circulating lineages within and between seasons.

Altogether, our genomic WBE platform has the potential to complement ongoing global surveillance efforts and aid the management of RSV by informing the timely deployment of pharmaceutical and non-pharmaceutical interventions.

## Supplementary Table S5 for "Genomic Analysis and Surveillance of Respiratory Syncytial Virus (RSV) Using Wastewater-Based Epidemiology (WBE)"

### Sheet: hRSV A
Query	GISAID ID
>lcl|Query_54286:5258-5587	hRSV/A/England/195040643/2019|EPI_ISL_1834158|2019-12-09
>lcl|Query_54217:5267-5596	hRSV/A/England/194540440/2019|EPI_ISL_1647385|2019-11-04
>lcl|Query_5857:5258-5587	hRSV/A/England/195040643/2019|EPI_ISL_1834158|2019-12-09
>lcl|Query_5788:5267-5596	hRSV/A/England/194540440/2019|EPI_ISL_1647385|2019-11-04
>lcl|Query_54223:5255-5584	hRSV/A/England/195080598/2019|EPI_ISL_1647391|2019-12-09
>lcl|Query_5794:5255-5584	hRSV/A/England/195080598/2019|EPI_ISL_1647391|2019-12-09
>lcl|Query_54507:5285-5614	hRSV/A/England/RE20000021/2020|EPI_ISL_1647411|2020-01-05
>lcl|Query_6078:5285-5614	hRSV/A/England/RE20000021/2020|EPI_ISL_1647411|2020-01-05
>lcl|Query_54212:5265-5594	hRSV/A/England/RE20000093/2020|EPI_ISL_1520438|2020-01-28
>lcl|Query_5783:5265-5594	hRSV/A/England/RE20000093/2020|EPI_ISL_1520438|2020-01-28
>lcl|Query_54340:5234-5563	hRSV/A/Russia/Novosibirsk-138Hp/2019|EPI_ISL_2582836|2019-12-06
>lcl|Query_5911:5234-5563	hRSV/A/Russia/Novosibirsk-138Hp/2019|EPI_ISL_2582836|2019-12-06
>lcl|Query_54517:5285-5614	hRSV/A/England/RS20000581/2020|EPI_ISL_1647421|2020-02-04
>lcl|Query_6088:5285-5614	hRSV/A/England/RS20000581/2020|EPI_ISL_1647421|2020-02-04
>lcl|Query_54284:5245-5574	hRSV/A/England/194980363/2019|EPI_ISL_1834154|2019-12-05
>lcl|Query_5855:5245-5574	hRSV/A/England/194980363/2019|EPI_ISL_1834154|2019-12-05
>lcl|Query_54279:5285-5614	hRSV/A/Australia/VIC-RCH202/2019|EPI_ISL_1834149|2019-12-09
>lcl|Query_5850:5285-5614	hRSV/A/Australia/VIC-RCH202/2019|EPI_ISL_1834149|2019-12-09
>lcl|Query_54266:5281-5610	hRSV/A/Australia/VIC-RCH160/2019|EPI_ISL_1834136|2019-08-18
>lcl|Query_5837:5281-5610	hRSV/A/Australia/VIC-RCH160/2019|EPI_ISL_1834136|2019-08-18
>lcl|Query_54219:5271-5600	hRSV/A/England/194660588/2019|EPI_ISL_1647387|2019-11-13
>lcl|Query_5790:5271-5600	hRSV/A/England/194660588/2019|EPI_ISL_1647387|2019-11-13
>lcl|Query_54459:5301-5630	hRSV/A/Philippines/99079/2019|EPI_ISL_12970422|2019-12-07
>lcl|Query_6030:5301-5630	hRSV/A/Philippines/99079/2019|EPI_ISL_12970422|2019-12-07
>lcl|Query_54464:5301-5630	hRSV/A/Philippines/99087/2020|EPI_ISL_12970428|2020-03-09
>lcl|Query_54461:5301-5630	hRSV/A/Philippines/99082/2020|EPI_ISL_12970425|2020-01-02
>lcl|Query_54460:5301-5630	hRSV/A/Philippines/99080/2019|EPI_ISL_12970423|2019-12-10
>lcl|Query_54456:5301-5630	hRSV/A/Philippines/99076/2019|EPI_ISL_12970419|2019-11-09
>lcl|Query_54453:5301-5630	hRSV/A/Philippines/99073/2019|EPI_ISL_12970416|2019-10-15
>lcl|Query_54451:5301-5630	hRSV/A/Philippines/99071/2019|EPI_ISL_12970414|2019-10-01
>lcl|Query_6035:5301-5630	hRSV/A/Philippines/99087/2020|EPI_ISL_12970428|2020-03-09
>lcl|Query_6032:5301-5630	hRSV/A/Philippines/99082/2020|EPI_ISL_12970425|2020-01-02
>lcl|Query_6031:5301-5630	hRSV/A/Philippines/99080/2019|EPI_ISL_12970423|2019-12-10
>lcl|Query_6027:5301-5630	hRSV/A/Philippines/99076/2019|EPI_ISL_12970419|2019-11-09
>lcl|Query_6024:5301-5630	hRSV/A/Philippines/99073/2019|EPI_ISL_12970416|2019-10-15
>lcl|Query_6022:5301-5630	hRSV/A/Philippines/99071/2019|EPI_ISL_12970414|2019-10-01
>lcl|Query_54368:5276-5605	hRSV/A/Egypt/C-CPHL001/2019|EPI_ISL_6208719|2019-01-06
>lcl|Query_5939:5276-5605	hRSV/A/Egypt/C-CPHL001/2019|EPI_ISL_6208719|2019-01-06
>lcl|Query_54463:5301-5630	hRSV/A/Philippines/99085/2020|EPI_ISL_12970427|2020-02-04
>lcl|Query_6034:5301-5630	hRSV/A/Philippines/99085/2020|EPI_ISL_12970427|2020-02-04
>lcl|Query_54332:5274-5603	hRSV/A/Mongolia/NCCD020/2019|EPI_ISL_2543840|2019-03-26
>lcl|Query_54331:5273-5602	hRSV/A/Mongolia/NCCD018/2019|EPI_ISL_2543839|2019-02-14
>lcl|Query_54325:5274-5603	hRSV/A/Mongolia/NCCD008/2019|EPI_ISL_2543833|2019-01-17
>lcl|Query_54321:5273-5602	hRSV/A/Mongolia/NCCD006/2019|EPI_ISL_2543829|2019-01-15
>lcl|Query_54319:5273-5602	hRSV/A/Mongolia/NCCD004/2019|EPI_ISL_2543827|2019-01-07
>lcl|Query_5903:5274-5603	hRSV/A/Mongolia/NCCD020/2019|EPI_ISL_2543840|2019-03-26
>lcl|Query_5902:5273-5602	hRSV/A/Mongolia/NCCD018/2019|EPI_ISL_2543839|2019-02-14
>lcl|Query_5896:5274-5603	hRSV/A/Mongolia/NCCD008/2019|EPI_ISL_2543833|2019-01-17
>lcl|Query_5892:5273-5602	hRSV/A/Mongolia/NCCD006/2019|EPI_ISL_2543829|2019-01-15
>lcl|Query_5890:5273-5602	hRSV/A/Mongolia/NCCD004/2019|EPI_ISL_2543827|2019-01-07
>lcl|Query_54372:5276-5605	hRSV/A/Egypt/KB-CPHL004/2020|EPI_ISL_6208727|2020-01-08
>lcl|Query_54369:5281-5610	hRSV/A/Egypt/KB-CPHL001/2020|EPI_ISL_6208724|2020-01-05
>lcl|Query_5943:5276-5605	hRSV/A/Egypt/KB-CPHL004/2020|EPI_ISL_6208727|2020-01-08
>lcl|Query_5940:5281-5610	hRSV/A/Egypt/KB-CPHL001/2020|EPI_ISL_6208724|2020-01-05
>lcl|Query_54371:5272-5601	hRSV/A/Egypt/KB-CPHL003/2020|EPI_ISL_6208726|2020-01-08
>lcl|Query_54370:5272-5601	hRSV/A/Egypt/KB-CPHL002/2020|EPI_ISL_6208725|2020-01-08
>lcl|Query_5942:5272-5601	hRSV/A/Egypt/KB-CPHL003/2020|EPI_ISL_6208726|2020-01-08
>lcl|Query_5941:5272-5601	hRSV/A/Egypt/KB-CPHL002/2020|EPI_ISL_6208725|2020-01-08
>lcl|Query_54235:5282-5611	hRSV/A/Australia/VIC-RCH083/2017|EPI_ISL_1834103|2017-07-26
>lcl|Query_5806:5282-5611	hRSV/A/Australia/VIC-RCH083/2017|EPI_ISL_1834103|2017-07-26
>lcl|Query_54430:5272-5601	hRSV/A/South_Africa/NICD-R03671/2021|EPI_ISL_12529637|2021-03-12
>lcl|Query_54283:5239-5568	hRSV/A/England/194980352/2019|EPI_ISL_1834153|2019-12-05
>lcl|Query_6001:5272-5601	hRSV/A/South_Africa/NICD-R03671/2021|EPI_ISL_12529637|2021-03-12
>lcl|Query_5854:5239-5568	hRSV/A/England/194980352/2019|EPI_ISL_1834153|2019-12-05
>lcl|Query_54184:5258-5587	hRSV/A/England/200100153/2019|EPI_ISL_1520410|2019-12-24
>lcl|Query_5755:5258-5587	hRSV/A/England/200100153/2019|EPI_ISL_1520410|2019-12-24
>lcl|Query_54467:5259-5588	hRSV/A/Argentina/BA-HNRG-413/2018|EPI_ISL_15067676|2018-06-18
>lcl|Query_54166:5259-5588	hRSV/A/Argentina/HNRG-413/2018|EPI_ISL_15055311|2018-06-18
>lcl|Query_6038:5259-5588	hRSV/A/Argentina/BA-HNRG-413/2018|EPI_ISL_15067676|2018-06-18
>lcl|Query_5737:5259-5588	hRSV/A/Argentina/HNRG-413/2018|EPI_ISL_15055311|2018-06-18
>lcl|Query_54514:5282-5611	hRSV/A/England/RE20000102/2020|EPI_ISL_1647418|2020-02-08
>lcl|Query_54506:5284-5613	hRSV/A/England/RE20000020/2020|EPI_ISL_1647410|2020-01-06
>lcl|Query_6085:5282-5611	hRSV/A/England/RE20000102/2020|EPI_ISL_1647418|2020-02-08
>lcl|Query_6077:5284-5613	hRSV/A/England/RE20000020/2020|EPI_ISL_1647410|2020-01-06
>lcl|Query_54458:5301-5630	hRSV/A/Philippines/99078/2019|EPI_ISL_12970421|2019-11-28
>lcl|Query_54448:5301-5630	hRSV/A/Philippines/99068/2019|EPI_ISL_12970411|2019-09-14
>lcl|Query_54447:5301-5630	hRSV/A/Philippines/99066/2019|EPI_ISL_12970409|2019-08-28
>lcl|Query_54445:5301-5630	hRSV/A/Philippines/99064/2019|EPI_ISL_12970407|2019-08-19
>lcl|Query_6029:5301-5630	hRSV/A/Philippines/99078/2019|EPI_ISL_12970421|2019-11-28
>lcl|Query_6019:5301-5630	hRSV/A/Philippines/99068/2019|EPI_ISL_12970411|2019-09-14
>lcl|Query_6018:5301-5630	hRSV/A/Philippines/99066/2019|EPI_ISL_12970409|2019-08-28
>lcl|Query_6016:5301-5630	hRSV/A/Philippines/99064/2019|EPI_ISL_12970407|2019-08-19
>lcl|Query_54454:5301-5630	hRSV/A/Philippines/99074/2019|EPI_ISL_12970417|2019-10-19
>lcl|Query_6025:5301-5630	hRSV/A/Philippines/99074/2019|EPI_ISL_12970417|2019-10-19
>lcl|Query_54483:5258-5587	hRSV/A/Argentina/BA-HNRG-453/2021|EPI_ISL_15067692|2021-08-09
>lcl|Query_54481:5258-5587	hRSV/A/Argentina/BA-HNRG-448/2021|EPI_ISL_15067690|2021-07-19
>lcl|Query_54480:5258-5587	hRSV/A/Argentina/BA-HNRG-443/2021|EPI_ISL_15067689|2021-05-31
>lcl|Query_54479:5258-5587	hRSV/A/Argentina/BA-HNRG-442/2021|EPI_ISL_15067688|2021-05-05
>lcl|Query_54182:5258-5587	hRSV/A/Argentina/HNRG-453/2021|EPI_ISL_15055327|2021-08-09
>lcl|Query_54180:5258-5587	hRSV/A/Argentina/HNRG-448/2021|EPI_ISL_15055325|2021-07-19
>lcl|Query_54179:5258-5587	hRSV/A/Argentina/HNRG-443/2021|EPI_ISL_15055324|2021-05-31
>lcl|Query_54178:5258-5587	hRSV/A/Argentina/HNRG-442/2021|EPI_ISL_15055323|2021-05-05
>lcl|Query_6054:5258-5587	hRSV/A/Argentina/BA-HNRG-453/2021|EPI_ISL_15067692|2021-08-09
>lcl|Query_6052:5258-5587	hRSV/A/Argentina/BA-HNRG-448/2021|EPI_ISL_15067690|2021-07-19
>lcl|Query_6051:5258-5587	hRSV/A/Argentina/BA-HNRG-443/2021|EPI_ISL_15067689|2021-05-31
>lcl|Query_6050:5258-5587	hRSV/A/Argentina/BA-HNRG-442/2021|EPI_ISL_15067688|2021-05-05
>lcl|Query_5753:5258-5587	hRSV/A/Argentina/HNRG-453/2021|EPI_ISL_15055327|2021-08-09
>lcl|Query_5751:5258-5587	hRSV/A/Argentina/HNRG-448/2021|EPI_ISL_15055325|2021-07-19
>lcl|Query_5750:5258-5587	hRSV/A/Argentina/HNRG-443/2021|EPI_ISL_15055324|2021-05-31
>lcl|Query_5749:5258-5587	hRSV/A/Argentina/HNRG-442/2021|EPI_ISL_15055323|2021-05-05
>lcl|Query_54488:5264-5593	hRSV/A/England/195180517/2019|EPI_ISL_1520403|2019-12-17
>lcl|Query_6059:5264-5593	hRSV/A/England/195180517/2019|EPI_ISL_1520403|2019-12-17
>lcl|Query_54484:5258-5587	hRSV/A/Argentina/BA-HNRG-455/2021|EPI_ISL_15067693|2021-08-29
>lcl|Query_54183:5258-5587	hRSV/A/Argentina/HNRG-455/2021|EPI_ISL_15055328|2021-08-29
>lcl|Query_6055:5258-5587	hRSV/A/Argentina/BA-HNRG-455/2021|EPI_ISL_15067693|2021-08-29
>lcl|Query_5754:5258-5587	hRSV/A/Argentina/HNRG-455/2021|EPI_ISL_15055328|2021-08-29
>lcl|Query_54455:5301-5630	hRSV/A/Philippines/99075/2019|EPI_ISL_12970418|2019-11-04
>lcl|Query_54450:5301-5630	hRSV/A/Philippines/99070/2019|EPI_ISL_12970413|2019-09-23
>lcl|Query_54449:5301-5630	hRSV/A/Philippines/99069/2019|EPI_ISL_12970412|2019-09-09
>lcl|Query_6026:5301-5630	hRSV/A/Philippines/99075/2019|EPI_ISL_12970418|2019-11-04
>lcl|Query_6021:5301-5630	hRSV/A/Philippines/99070/2019|EPI_ISL_12970413|2019-09-23
>lcl|Query_6020:5301-5630	hRSV/A/Philippines/99069/2019|EPI_ISL_12970412|2019-09-09
>lcl|Query_54225:5268-5597	hRSV/A/England/200200205/2020|EPI_ISL_1647393|2020-01-03
>lcl|Query_5796:5268-5597	hRSV/A/England/200200205/2020|EPI_ISL_1647393|2020-01-03
>lcl|Query_54385:5285-5614	hRSV/A/Thailand/CMI-6/2020|EPI_ISL_11019782|2020-03-31
>lcl|Query_5956:5285-5614	hRSV/A/Thailand/CMI-6/2020|EPI_ISL_11019782|2020-03-31
>lcl|Query_54471:5257-5586	hRSV/A/Argentina/BA-HNRG-432/2019|EPI_ISL_15067680|2019-06-06
>lcl|Query_54170:5257-5586	hRSV/A/Argentina/HNRG-432/2019|EPI_ISL_15055315|2019-06-06
>lcl|Query_6042:5257-5586	hRSV/A/Argentina/BA-HNRG-432/2019|EPI_ISL_15067680|2019-06-06
>lcl|Query_5741:5257-5586	hRSV/A/Argentina/HNRG-432/2019|EPI_ISL_15055315|2019-06-06
>lcl|Query_54465:5300-5629	hRSV/A/Belgium/SCI-VD-FD-00001/2022|EPI_ISL_13297987|2022-04-14
>lcl|Query_6036:5300-5629	hRSV/A/Belgium/SCI-VD-FD-00001/2022|EPI_ISL_13297987|2022-04-14
>lcl|Query_54220:5252-5580	hRSV/A/England/194660604/2019|EPI_ISL_1647388|2019-11-12
>lcl|Query_5791:5252-5580	hRSV/A/England/194660604/2019|EPI_ISL_1647388|2019-11-12
>lcl|Query_54442:5320-5649	hRSV/A/Philippines/99058/2019|EPI_ISL_12970401|2019-03-04
>lcl|Query_6013:5320-5649	hRSV/A/Philippines/99058/2019|EPI_ISL_12970401|2019-03-04
>lcl|Query_54504:5289-5618	hRSV/A/England/RE20000012/2020|EPI_ISL_1647408|2020-01-01
>lcl|Query_54231:5290-5619	hRSV/A/England/RE19003143/2019|EPI_ISL_1647399|2019-11-12
>lcl|Query_54216:5290-5619	hRSV/A/England/194400253/2019|EPI_ISL_1647384|2019-10-24
>lcl|Query_54211:5279-5608	hRSV/A/England/RE20000009/2019|EPI_ISL_1520437|2019-12-29
>lcl|Query_54203:5284-5613	hRSV/A/England/RE19003239/2019|EPI_ISL_1520429|2019-12-10
>lcl|Query_6075:5289-5618	hRSV/A/England/RE20000012/2020|EPI_ISL_1647408|2020-01-01
>lcl|Query_5802:5290-5619	hRSV/A/England/RE19003143/2019|EPI_ISL_1647399|2019-11-12
>lcl|Query_5787:5290-5619	hRSV/A/England/194400253/2019|EPI_ISL_1647384|2019-10-24
>lcl|Query_5782:5279-5608	hRSV/A/England/RE20000009/2019|EPI_ISL_1520437|2019-12-29
>lcl|Query_5774:5284-5613	hRSV/A/England/RE19003239/2019|EPI_ISL_1520429|2019-12-10
>lcl|Query_54218:5278-5607	hRSV/A/England/194600343/2019|EPI_ISL_1647386|2019-11-08
>lcl|Query_5789:5278-5607	hRSV/A/England/194600343/2019|EPI_ISL_1647386|2019-11-08
>lcl|Query_54291:5250-5579	hRSV/A/England/RE20000092/2020|EPI_ISL_1834173|2020-01-28
>lcl|Query_54213:5271-5600	hRSV/A/England/RE20000094/2020|EPI_ISL_1520439|2020-01-28
>lcl|Query_5862:5250-5579	hRSV/A/England/RE20000092/2020|EPI_ISL_1834173|2020-01-28
>lcl|Query_5784:5271-5600	hRSV/A/England/RE20000094/2020|EPI_ISL_1520439|2020-01-28
>lcl|Query_54270:5283-5612	hRSV/A/Australia/VIC-RCH179/2018|EPI_ISL_1834140|2018-11-29
>lcl|Query_5841:5283-5612	hRSV/A/Australia/VIC-RCH179/2018|EPI_ISL_1834140|2018-11-29
>lcl|Query_54422:5277-5606	hRSV/A/Australia/VIC-RCH071/2021|EPI_ISL_11817092|2021-03-27
>lcl|Query_54419:5302-5631	hRSV/A/Australia/QLD-RBWH278/2021|EPI_ISL_11817078|2021-04-01
>lcl|Query_54417:5304-5633	hRSV/A/Australia/QLD-RBWH264/2021|EPI_ISL_11817075|2021-03-27
>lcl|Query_54416:5304-5633	hRSV/A/Australia/QLD-RBWH244/2021|EPI_ISL_11817072|2021-03-18
>lcl|Query_54411:5303-5632	hRSV/A/Australia/QLD-RBWH206/2021|EPI_ISL_11817065|2021-03-10
>lcl|Query_54404:5304-5633	hRSV/A/Australia/QLD-RBWH075/2021|EPI_ISL_11817046|2021-02-09
>lcl|Query_54402:5304-5633	hRSV/A/Australia/QLD-RBWH068/2021|EPI_ISL_11817043|2021-02-07
>lcl|Query_54392:5304-5633	hRSV/A/Australia/QLD-RBWH026/2021|EPI_ISL_11817026|2021-01-22
>lcl|Query_54391:5304-5633	hRSV/A/Australia/QLD-RBWH022/2021|EPI_ISL_11817025|2021-01-18
>lcl|Query_54389:5304-5633	hRSV/A/Australia/QLD-RBWH020/2021|EPI_ISL_11817023|2021-01-17
>lcl|Query_54298:5277-5606	hRSV/A/Australia/VIC-RCH050/2021|EPI_ISL_2543806|2021-03-08
>lcl|Query_5993:5277-5606	hRSV/A/Australia/VIC-RCH071/2021|EPI_ISL_11817092|2021-03-27
>lcl|Query_5990:5302-5631	hRSV/A/Australia/QLD-RBWH278/2021|EPI_ISL_11817078|2021-04-01
>lcl|Query_5988:5304-5633	hRSV/A/Australia/QLD-RBWH264/2021|EPI_ISL_11817075|2021-03-27
>lcl|Query_5987:5304-5633	hRSV/A/Australia/QLD-RBWH244/2021|EPI_ISL_11817072|2021-03-18
>lcl|Query_5982:5303-5632	hRSV/A/Australia/QLD-RBWH206/2021|EPI_ISL_11817065|2021-03-10
>lcl|Query_5975:5304-5633	hRSV/A/Australia/QLD-RBWH075/2021|EPI_ISL_11817046|2021-02-09
>lcl|Query_5973:5304-5633	hRSV/A/Australia/QLD-RBWH068/2021|EPI_ISL_11817043|2021-02-07
>lcl|Query_5963:5304-5633	hRSV/A/Australia/QLD-RBWH026/2021|EPI_ISL_11817026|2021-01-22
>lcl|Query_5962:5304-5633	hRSV/A/Australia/QLD-RBWH022/2021|EPI_ISL_11817025|2021-01-18
>lcl|Query_5960:5304-5633	hRSV/A/Australia/QLD-RBWH020/2021|EPI_ISL_11817023|2021-01-17
>lcl|Query_5869:5277-5606	hRSV/A/Australia/VIC-RCH050/2021|EPI_ISL_2543806|2021-03-08
>lcl|Query_54418:5304-5633	hRSV/A/Australia/QLD-RBWH273/2021|EPI_ISL_11817076|2021-03-30
>lcl|Query_54414:5304-5633	hRSV/A/Australia/QLD-RBWH229/2021|EPI_ISL_11817070|2021-03-15
>lcl|Query_54413:5304-5633	hRSV/A/Australia/QLD-RBWH227/2021|EPI_ISL_11817069|2021-03-15
>lcl|Query_5989:5304-5633	hRSV/A/Australia/QLD-RBWH273/2021|EPI_ISL_11817076|2021-03-30
>lcl|Query_5985:5304-5633	hRSV/A/Australia/QLD-RBWH229/2021|EPI_ISL_11817070|2021-03-15
>lcl|Query_5984:5304-5633	hRSV/A/Australia/QLD-RBWH227/2021|EPI_ISL_11817069|2021-03-15
>lcl|Query_54409:5304-5633	hRSV/A/Australia/QLD-RBWH185/2021|EPI_ISL_11817061|2021-03-05
>lcl|Query_54399:5304-5633	hRSV/A/Australia/QLD-RBWH060/2021|EPI_ISL_11817039|2021-02-04
>lcl|Query_5980:5304-5633	hRSV/A/Australia/QLD-RBWH185/2021|EPI_ISL_11817061|2021-03-05
>lcl|Query_5970:5304-5633	hRSV/A/Australia/QLD-RBWH060/2021|EPI_ISL_11817039|2021-02-04
>lcl|Query_54400:5304-5633	hRSV/A/Australia/QLD-RBWH065/2021|EPI_ISL_11817041|2021-02-05
>lcl|Query_5971:5304-5633	hRSV/A/Australia/QLD-RBWH065/2021|EPI_ISL_11817041|2021-02-05
>lcl|Query_54388:5304-5633	hRSV/A/Australia/QLD-RBWH015/2021|EPI_ISL_11817021|2021-01-13
>lcl|Query_5959:5304-5633	hRSV/A/Australia/QLD-RBWH015/2021|EPI_ISL_11817021|2021-01-13
>lcl|Query_54468:5259-5588	hRSV/A/Argentina/BA-HNRG-415/2018|EPI_ISL_15067677|2018-06-28
>lcl|Query_54255:5299-5628	hRSV/A/Australia/VIC-RCH138/2017|EPI_ISL_1834125|2017-09-20
>lcl|Query_54239:5281-5610	hRSV/A/Australia/VIC-RCH100/2017|EPI_ISL_1834107|2017-08-01
>lcl|Query_54167:5259-5588	hRSV/A/Argentina/HNRG-415/2018|EPI_ISL_15055312|2018-06-28
>lcl|Query_6039:5259-5588	hRSV/A/Argentina/BA-HNRG-415/2018|EPI_ISL_15067677|2018-06-28
>lcl|Query_5826:5299-5628	hRSV/A/Australia/VIC-RCH138/2017|EPI_ISL_1834125|2017-09-20
>lcl|Query_5810:5281-5610	hRSV/A/Australia/VIC-RCH100/2017|EPI_ISL_1834107|2017-08-01
>lcl|Query_5738:5259-5588	hRSV/A/Argentina/HNRG-415/2018|EPI_ISL_15055312|2018-06-28
>lcl|Query_54502:5285-5614	hRSV/A/England/RE19003253/2019|EPI_ISL_1647406|2019-12-15
>lcl|Query_54232:5310-5639	hRSV/A/Australia/VIC-RCH070/2019|EPI_ISL_1834100|2019-05-18
>lcl|Query_54210:5268-5597	hRSV/A/England/RE20000002/2019|EPI_ISL_1520436|2019-12-17
>lcl|Query_54206:5283-5612	hRSV/A/England/RE19003255/2019|EPI_ISL_1520432|2019-12-13
>lcl|Query_6073:5285-5614	hRSV/A/England/RE19003253/2019|EPI_ISL_1647406|2019-12-15
>lcl|Query_5803:5310-5639	hRSV/A/Australia/VIC-RCH070/2019|EPI_ISL_1834100|2019-05-18
>lcl|Query_5781:5268-5597	hRSV/A/England/RE20000002/2019|EPI_ISL_1520436|2019-12-17
>lcl|Query_5777:5283-5612	hRSV/A/England/RE19003255/2019|EPI_ISL_1520432|2019-12-13
>lcl|Query_54248:5281-5610	hRSV/A/Australia/VIC-RCH120/2017|EPI_ISL_1834117|2017-08-20
>lcl|Query_5819:5281-5610	hRSV/A/Australia/VIC-RCH120/2017|EPI_ISL_1834117|2017-08-20
>lcl|Query_54221:5274-5603	hRSV/A/England/194840215/2019|EPI_ISL_1647389|2019-11-25
>lcl|Query_5792:5274-5603	hRSV/A/England/194840215/2019|EPI_ISL_1647389|2019-11-25
>lcl|Query_54466:5257-5586	hRSV/A/Argentina/BA-HNRG-403/2018|EPI_ISL_15067675|2018-05-04
>lcl|Query_54165:5257-5586	hRSV/A/Argentina/HNRG-403/2018|EPI_ISL_15055310|2018-05-04
>lcl|Query_6037:5257-5586	hRSV/A/Argentina/BA-HNRG-403/2018|EPI_ISL_15067675|2018-05-04
>lcl|Query_5736:5257-5586	hRSV/A/Argentina/HNRG-403/2018|EPI_ISL_15055310|2018-05-04
>lcl|Query_54470:5257-5586	hRSV/A/Argentina/BA-HNRG-419/2018|EPI_ISL_15067679|2018-07-11
>lcl|Query_54169:5257-5586	hRSV/A/Argentina/HNRG-419/2018|EPI_ISL_15055314|2018-07-11
>lcl|Query_6041:5257-5586	hRSV/A/Argentina/BA-HNRG-419/2018|EPI_ISL_15067679|2018-07-11
>lcl|Query_5740:5257-5586	hRSV/A/Argentina/HNRG-419/2018|EPI_ISL_15055314|2018-07-11
>lcl|Query_54271:5281-5610	hRSV/A/Australia/VIC-RCH180/2018|EPI_ISL_1834141|2018-11-30
>lcl|Query_54265:5281-5610	hRSV/A/Australia/VIC-RCH158/2019|EPI_ISL_1834135|2019-08-18
>lcl|Query_54261:5281-5610	hRSV/A/Australia/VIC-RCH145/2018|EPI_ISL_1834131|2018-07-21
>lcl|Query_54247:5281-5610	hRSV/A/Australia/VIC-RCH119/2018|EPI_ISL_1834116|2018-07-02
>lcl|Query_5842:5281-5610	hRSV/A/Australia/VIC-RCH180/2018|EPI_ISL_1834141|2018-11-30
>lcl|Query_5836:5281-5610	hRSV/A/Australia/VIC-RCH158/2019|EPI_ISL_1834135|2019-08-18
>lcl|Query_5832:5281-5610	hRSV/A/Australia/VIC-RCH145/2018|EPI_ISL_1834131|2018-07-21
>lcl|Query_5818:5281-5610	hRSV/A/Australia/VIC-RCH119/2018|EPI_ISL_1834116|2018-07-02
>lcl|Query_54259:5282-5611	hRSV/A/Australia/VIC-RCH142/2019|EPI_ISL_1834129|2019-08-12
>lcl|Query_5830:5282-5611	hRSV/A/Australia/VIC-RCH142/2019|EPI_ISL_1834129|2019-08-12
>lcl|Query_54366:5324-5653	hRSV/A/Australia/VIC-VIDRL002/2018|EPI_ISL_4602779|2018-07-25
>lcl|Query_54257:5281-5610	hRSV/A/Australia/VIC-RCH140/2018|EPI_ISL_1834127|2018-07-22
>lcl|Query_54254:5281-5610	hRSV/A/Australia/VIC-RCH137/2018|EPI_ISL_1834124|2018-07-16
>lcl|Query_54237:5281-5610	hRSV/A/Australia/VIC-RCH088/2018|EPI_ISL_1834105|2018-06-11
>lcl|Query_54234:5281-5610	hRSV/A/Australia/VIC-RCH073/2018|EPI_ISL_1834102|2018-04-30
>lcl|Query_5937:5324-5653	hRSV/A/Australia/VIC-VIDRL002/2018|EPI_ISL_4602779|2018-07-25
>lcl|Query_5828:5281-5610	hRSV/A/Australia/VIC-RCH140/2018|EPI_ISL_1834127|2018-07-22
>lcl|Query_5825:5281-5610	hRSV/A/Australia/VIC-RCH137/2018|EPI_ISL_1834124|2018-07-16
>lcl|Query_5808:5281-5610	hRSV/A/Australia/VIC-RCH088/2018|EPI_ISL_1834105|2018-06-11
>lcl|Query_5805:5281-5610	hRSV/A/Australia/VIC-RCH073/2018|EPI_ISL_1834102|2018-04-30
>lcl|Query_54262:5281-5610	hRSV/A/Australia/VIC-RCH149/2018|EPI_ISL_1834132|2018-07-30
>lcl|Query_5833:5281-5610	hRSV/A/Australia/VIC-RCH149/2018|EPI_ISL_1834132|2018-07-30
>lcl|Query_54258:5281-5610	hRSV/A/Australia/VIC-RCH141/2018|EPI_ISL_1834128|2018-07-22
>lcl|Query_54252:5281-5610	hRSV/A/Australia/VIC-RCH133/2018|EPI_ISL_1834121|2018-07-14
>lcl|Query_5829:5281-5610	hRSV/A/Australia/VIC-RCH141/2018|EPI_ISL_1834128|2018-07-22
>lcl|Query_5823:5281-5610	hRSV/A/Australia/VIC-RCH133/2018|EPI_ISL_1834121|2018-07-14
>lcl|Query_54253:5281-5610	hRSV/A/Australia/VIC-RCH135/2018|EPI_ISL_1834123|2018-07-14
>lcl|Query_5824:5281-5610	hRSV/A/Australia/VIC-RCH135/2018|EPI_ISL_1834123|2018-07-14
>lcl|Query_54515:5263-5592	hRSV/A/England/RS20000579/2020|EPI_ISL_1647419|2020-02-16
>lcl|Query_6086:5263-5592	hRSV/A/England/RS20000579/2020|EPI_ISL_1647419|2020-02-16
>lcl|Query_54250:5299-5628	hRSV/A/Australia/VIC-RCH126/2017|EPI_ISL_1834119|2017-08-29
>lcl|Query_54244:5281-5610	hRSV/A/Australia/VIC-RCH113/2018|EPI_ISL_1834113|2018-07-01
>lcl|Query_5821:5299-5628	hRSV/A/Australia/VIC-RCH126/2017|EPI_ISL_1834119|2017-08-29
>lcl|Query_5815:5281-5610	hRSV/A/Australia/VIC-RCH113/2018|EPI_ISL_1834113|2018-07-01
>lcl|Query_54518:5286-5615	hRSV/A/England/RE19003244/2019|EPI_ISL_1647422|2020-12-16
>lcl|Query_54509:5258-5587	hRSV/A/England/RE20000025/2020|EPI_ISL_1647413|2020-01-09
>lcl|Query_54508:5285-5614	hRSV/A/England/RE20000023/2020|EPI_ISL_1647412|2020-01-06
>lcl|Query_54505:5285-5614	hRSV/A/England/RE20000014/2020|EPI_ISL_1647409|2020-01-02
>lcl|Query_54503:5271-5600	hRSV/A/England/RE20000010/2019|EPI_ISL_1647407|2019-12-29
>lcl|Query_54501:5286-5615	hRSV/A/England/RE19003244/2019|EPI_ISL_1647405|2019-12-06
>lcl|Query_54498:5299-5628	hRSV/A/England/RE19003150/2019|EPI_ISL_1647402|2019-11-15
>lcl|Query_54497:5286-5615	hRSV/A/England/RE19003148/2019|EPI_ISL_1647401|2019-11-20
>lcl|Query_54230:5284-5613	hRSV/A/England/RE19003140/2019|EPI_ISL_1647398|2019-11-04
>lcl|Query_54229:5284-5613	hRSV/A/England/RE19003139/2019|EPI_ISL_1647397|2019-12-01
>lcl|Query_54227:5285-5614	hRSV/A/England/RE19003127/2019|EPI_ISL_1647395|2019-11-27
>lcl|Query_54222:5285-5614	hRSV/A/England/195020407/2019|EPI_ISL_1647390|2019-12-06
>lcl|Query_54215:5282-5611	hRSV/A/England/194380302/2019|EPI_ISL_1647383|2019-10-22
>lcl|Query_54207:5283-5612	hRSV/A/England/RE19003256/2019|EPI_ISL_1520433|2019-12-17
>lcl|Query_54205:5284-5613	hRSV/A/England/RE19003243/2019|EPI_ISL_1520431|2019-12-06
>lcl|Query_54204:5283-5612	hRSV/A/England/RE19003240/2019|EPI_ISL_1520430|2019-12-12
>lcl|Query_54199:5244-5573	hRSV/A/England/RE19003145/2019|EPI_ISL_1520425|2019-11-29
>lcl|Query_54198:5285-5614	hRSV/A/England/RE19003141/2019|EPI_ISL_1520424|2019-12-05
>lcl|Query_54197:5284-5613	hRSV/A/England/RE19003138/2019|EPI_ISL_1520423|2019-12-02
>lcl|Query_54195:5285-5614	hRSV/A/England/RE19003133/2019|EPI_ISL_1520421|2019-11-25
>lcl|Query_54194:5284-5613	hRSV/A/England/RE19003132/2019|EPI_ISL_1520420|2019-11-23
>lcl|Query_54193:5282-5611	hRSV/A/England/RE19003131/2019|EPI_ISL_1520419|2019-10-21
>lcl|Query_54192:5283-5612	hRSV/A/England/RE19003130/2019|EPI_ISL_1520418|2019-12-04
>lcl|Query_54189:5282-5611	hRSV/A/England/RE19003124/2019|EPI_ISL_1520415|2019-11-30
>lcl|Query_6089:5286-5615	hRSV/A/England/RE19003244/2019|EPI_ISL_1647422|2020-12-16
>lcl|Query_6080:5258-5587	hRSV/A/England/RE20000025/2020|EPI_ISL_1647413|2020-01-09
>lcl|Query_6079:5285-5614	hRSV/A/England/RE20000023/2020|EPI_ISL_1647412|2020-01-06
>lcl|Query_6076:5285-5614	hRSV/A/England/RE20000014/2020|EPI_ISL_1647409|2020-01-02
>lcl|Query_6074:5271-5600	hRSV/A/England/RE20000010/2019|EPI_ISL_1647407|2019-12-29
>lcl|Query_6072:5286-5615	hRSV/A/England/RE19003244/2019|EPI_ISL_1647405|2019-12-06
>lcl|Query_6069:5299-5628	hRSV/A/England/RE19003150/2019|EPI_ISL_1647402|2019-11-15
>lcl|Query_6068:5286-5615	hRSV/A/England/RE19003148/2019|EPI_ISL_1647401|2019-11-20
>lcl|Query_5801:5284-5613	hRSV/A/England/RE19003140/2019|EPI_ISL_1647398|2019-11-04
>lcl|Query_5800:5284-5613	hRSV/A/England/RE19003139/2019|EPI_ISL_1647397|2019-12-01
>lcl|Query_5798:5285-5614	hRSV/A/England/RE19003127/2019|EPI_ISL_1647395|2019-11-27
>lcl|Query_5793:5285-5614	hRSV/A/England/195020407/2019|EPI_ISL_1647390|2019-12-06
>lcl|Query_5786:5282-5611	hRSV/A/England/194380302/2019|EPI_ISL_1647383|2019-10-22
>lcl|Query_5778:5283-5612	hRSV/A/England/RE19003256/2019|EPI_ISL_1520433|2019-12-17
>lcl|Query_5776:5284-5613	hRSV/A/England/RE19003243/2019|EPI_ISL_1520431|2019-12-06
>lcl|Query_5775:5283-5612	hRSV/A/England/RE19003240/2019|EPI_ISL_1520430|2019-12-12
>lcl|Query_5770:5244-5573	hRSV/A/England/RE19003145/2019|EPI_ISL_1520425|2019-11-29
>lcl|Query_5769:5285-5614	hRSV/A/England/RE19003141/2019|EPI_ISL_1520424|2019-12-05
>lcl|Query_5768:5284-5613	hRSV/A/England/RE19003138/2019|EPI_ISL_1520423|2019-12-02
>lcl|Query_5766:5285-5614	hRSV/A/England/RE19003133/2019|EPI_ISL_1520421|2019-11-25
>lcl|Query_5765:5284-5613	hRSV/A/England/RE19003132/2019|EPI_ISL_1520420|2019-11-23
>lcl|Query_5764:5282-5611	hRSV/A/England/RE19003131/2019|EPI_ISL_1520419|2019-10-21
>lcl|Query_5763:5283-5612	hRSV/A/England/RE19003130/2019|EPI_ISL_1520418|2019-12-04
>lcl|Query_5760:5282-5611	hRSV/A/England/RE19003124/2019|EPI_ISL_1520415|2019-11-30
>lcl|Query_54276:5281-5610	hRSV/A/Australia/VIC-RCH187/2018|EPI_ISL_1834146|2018-11-11
>lcl|Query_54272:5281-5610	hRSV/A/Australia/VIC-RCH181/2018|EPI_ISL_1834142|2018-10-06
>lcl|Query_5847:5281-5610	hRSV/A/Australia/VIC-RCH187/2018|EPI_ISL_1834146|2018-11-11
>lcl|Query_5843:5281-5610	hRSV/A/Australia/VIC-RCH181/2018|EPI_ISL_1834142|2018-10-06
>lcl|Query_54500:5285-5614	hRSV/A/England/RE19003238/2019|EPI_ISL_1647404|2019-12-02
>lcl|Query_6071:5285-5614	hRSV/A/England/RE19003238/2019|EPI_ISL_1647404|2019-12-02
>lcl|Query_54228:5286-5615	hRSV/A/England/RE19003136/2019|EPI_ISL_1647396|2019-11-16
>lcl|Query_54226:5285-5614	hRSV/A/England/RE19003126/2019|EPI_ISL_1647394|2019-11-15
>lcl|Query_54200:5279-5608	hRSV/A/England/RE19003149/2019|EPI_ISL_1520426|2019-11-22
>lcl|Query_54196:5273-5602	hRSV/A/England/RE19003137/2019|EPI_ISL_1520422|2019-12-04
>lcl|Query_54190:5285-5614	hRSV/A/England/RE19003125/2019|EPI_ISL_1520416|2019-11-13
>lcl|Query_54187:5285-5614	hRSV/A/England/RE19003122/2019|EPI_ISL_1520413|2019-11-12
>lcl|Query_54146:5286-5615	hRSV/A/England/E19003242/2019|EPI_ISL_11428328|2019-12-16
>lcl|Query_5799:5286-5615	hRSV/A/England/RE19003136/2019|EPI_ISL_1647396|2019-11-16
>lcl|Query_5797:5285-5614	hRSV/A/England/RE19003126/2019|EPI_ISL_1647394|2019-11-15
>lcl|Query_5771:5279-5608	hRSV/A/England/RE19003149/2019|EPI_ISL_1520426|2019-11-22
>lcl|Query_5767:5273-5602	hRSV/A/England/RE19003137/2019|EPI_ISL_1520422|2019-12-04
>lcl|Query_5761:5285-5614	hRSV/A/England/RE19003125/2019|EPI_ISL_1520416|2019-11-13
>lcl|Query_5758:5285-5614	hRSV/A/England/RE19003122/2019|EPI_ISL_1520413|2019-11-12
>lcl|Query_5717:5286-5615	hRSV/A/England/E19003242/2019|EPI_ISL_11428328|2019-12-16
>lcl|Query_54202:5285-5614	hRSV/A/England/RE19003236/2019|EPI_ISL_1520428|2019-12-05
>lcl|Query_5773:5285-5614	hRSV/A/England/RE19003236/2019|EPI_ISL_1520428|2019-12-05
>lcl|Query_54475:5259-5588	hRSV/A/Argentina/BA-HNRG-437/2019|EPI_ISL_15067684|2019-06-19
>lcl|Query_54174:5259-5588	hRSV/A/Argentina/HNRG-437/2019|EPI_ISL_15055319|2019-06-19
>lcl|Query_6046:5259-5588	hRSV/A/Argentina/BA-HNRG-437/2019|EPI_ISL_15067684|2019-06-19
>lcl|Query_5745:5259-5588	hRSV/A/Argentina/HNRG-437/2019|EPI_ISL_15055319|2019-06-19
>lcl|Query_54493:5262-5591	hRSV/A/England/195200782/2019|EPI_ISL_1520408|2019-12-20
>lcl|Query_6064:5262-5591	hRSV/A/England/195200782/2019|EPI_ISL_1520408|2019-12-20
>lcl|Query_54280:5248-5577	hRSV/A/England/194580267/2019|EPI_ISL_1834150|2019-11-06
>lcl|Query_5851:5248-5577	hRSV/A/England/194580267/2019|EPI_ISL_1834150|2019-11-06
>lcl|Query_54263:5281-5610	hRSV/A/Australia/VIC-RCH150/2018|EPI_ISL_1834133|2018-07-28
>lcl|Query_54249:5281-5610	hRSV/A/Australia/VIC-RCH125/2018|EPI_ISL_1834118|2018-07-08
>lcl|Query_5834:5281-5610	hRSV/A/Australia/VIC-RCH150/2018|EPI_ISL_1834133|2018-07-28
>lcl|Query_5820:5281-5610	hRSV/A/Australia/VIC-RCH125/2018|EPI_ISL_1834118|2018-07-08
>lcl|Query_54378:5283-5612	hRSV/A/Argentina/BA-HNRG-324/2017|EPI_ISL_1074245|2017-05-24
>lcl|Query_54125:5293-5622	hRSV/A/Argentina/BA-HNRG-376/2017|EPI_ISL_1074127|2017-06-30
>lcl|Query_5949:5283-5612	hRSV/A/Argentina/BA-HNRG-324/2017|EPI_ISL_1074245|2017-05-24
>lcl|Query_5696:5293-5622	hRSV/A/Argentina/BA-HNRG-376/2017|EPI_ISL_1074127|2017-06-30
>lcl|Query_54374:5286-5615	hRSV/A/Argentina/BA-HNRG-347/2017|EPI_ISL_1074212|2017-06-12
>lcl|Query_54122:5291-5620	hRSV/A/Argentina/BA-HNRG-365/2017|EPI_ISL_1074115|2017-06-22
>lcl|Query_54121:5290-5619	hRSV/A/Argentina/BA-HNRG-382/2017|EPI_ISL_1074112|2017-07-05
>lcl|Query_5945:5286-5615	hRSV/A/Argentina/BA-HNRG-347/2017|EPI_ISL_1074212|2017-06-12
>lcl|Query_5693:5291-5620	hRSV/A/Argentina/BA-HNRG-365/2017|EPI_ISL_1074115|2017-06-22
>lcl|Query_5692:5290-5619	hRSV/A/Argentina/BA-HNRG-382/2017|EPI_ISL_1074112|2017-07-05
>lcl|Query_54201:5278-5607	hRSV/A/England/RE19003153/2019|EPI_ISL_1520427|2019-11-22
>lcl|Query_5772:5278-5607	hRSV/A/England/RE19003153/2019|EPI_ISL_1520427|2019-11-22
>lcl|Query_54119:5293-5622	hRSV/A/Argentina/BA-HNRG-340/2017|EPI_ISL_1074103|2017-06-05
>lcl|Query_5690:5293-5622	hRSV/A/Argentina/BA-HNRG-340/2017|EPI_ISL_1074103|2017-06-05
>lcl|Query_54496:5285-5614	hRSV/A/England/RE19003147/2019|EPI_ISL_1647400|2019-12-02
>lcl|Query_6067:5285-5614	hRSV/A/England/RE19003147/2019|EPI_ISL_1647400|2019-12-02
>lcl|Query_54188:5284-5613	hRSV/A/England/RE19003123/2019|EPI_ISL_1520414|2019-11-17
>lcl|Query_5759:5284-5613	hRSV/A/England/RE19003123/2019|EPI_ISL_1520414|2019-11-17
>lcl|Query_54469:5257-5586	hRSV/A/Argentina/BA-HNRG-416/2018|EPI_ISL_15067678|2018-06-29
>lcl|Query_54168:5257-5586	hRSV/A/Argentina/HNRG-416/2018|EPI_ISL_15055313|2018-06-29
>lcl|Query_6040:5257-5586	hRSV/A/Argentina/BA-HNRG-416/2018|EPI_ISL_15067678|2018-06-29
>lcl|Query_5739:5257-5586	hRSV/A/Argentina/HNRG-416/2018|EPI_ISL_15055313|2018-06-29
>lcl|Query_54415:5304-5633	hRSV/A/Australia/QLD-RBWH230/2021|EPI_ISL_11817071|2021-03-15
>lcl|Query_54401:5304-5633	hRSV/A/Australia/QLD-RBWH067/2021|EPI_ISL_11817042|2021-02-07
>lcl|Query_54386:5304-5633	hRSV/A/Australia/QLD-RBWH008/2021|EPI_ISL_11817019|2021-01-08
>lcl|Query_5986:5304-5633	hRSV/A/Australia/QLD-RBWH230/2021|EPI_ISL_11817071|2021-03-15
>lcl|Query_5972:5304-5633	hRSV/A/Australia/QLD-RBWH067/2021|EPI_ISL_11817042|2021-02-07
>lcl|Query_5957:5304-5633	hRSV/A/Australia/QLD-RBWH008/2021|EPI_ISL_11817019|2021-01-08
>lcl|Query_54376:5291-5620	hRSV/A/Argentina/BA-HNRG-385/2017|EPI_ISL_1074214|2017-07-10
>lcl|Query_5947:5291-5620	hRSV/A/Argentina/BA-HNRG-385/2017|EPI_ISL_1074214|2017-07-10
>lcl|Query_54407:5304-5633	hRSV/A/Australia/QLD-RBWH130/2021|EPI_ISL_11817053|2021-02-18
>lcl|Query_5978:5304-5633	hRSV/A/Australia/QLD-RBWH130/2021|EPI_ISL_11817053|2021-02-18
>lcl|Query_54397:5304-5633	hRSV/A/Australia/QLD-RBWH053/2021|EPI_ISL_11817036|2021-02-02
>lcl|Query_54149:5304-5633	hRSV/A/Australia/QLD-RBWH287/2021|EPI_ISL_11817083|2021-04-06
>lcl|Query_5968:5304-5633	hRSV/A/Australia/QLD-RBWH053/2021|EPI_ISL_11817036|2021-02-02
>lcl|Query_5720:5304-5633	hRSV/A/Australia/QLD-RBWH287/2021|EPI_ISL_11817083|2021-04-06
>lcl|Query_54482:5259-5588	hRSV/A/Argentina/BA-HNRG-452/2021|EPI_ISL_15067691|2021-08-03
>lcl|Query_54181:5259-5588	hRSV/A/Argentina/HNRG-452/2021|EPI_ISL_15055326|2021-08-03
>lcl|Query_6053:5259-5588	hRSV/A/Argentina/BA-HNRG-452/2021|EPI_ISL_15067691|2021-08-03
>lcl|Query_5752:5259-5588	hRSV/A/Argentina/HNRG-452/2021|EPI_ISL_15055326|2021-08-03
>lcl|Query_54472:5260-5589	hRSV/A/Argentina/BA-HNRG-433/2019|EPI_ISL_15067681|2019-06-06
>lcl|Query_54171:5260-5589	hRSV/A/Argentina/HNRG-433/2019|EPI_ISL_15055316|2019-06-06
>lcl|Query_6043:5260-5589	hRSV/A/Argentina/BA-HNRG-433/2019|EPI_ISL_15067681|2019-06-06
>lcl|Query_5742:5260-5589	hRSV/A/Argentina/HNRG-433/2019|EPI_ISL_15055316|2019-06-06
>lcl|Query_54242:5282-5611	hRSV/A/Australia/VIC-RCH107/2019|EPI_ISL_1834110|2019-07-07
>lcl|Query_54233:5283-5612	hRSV/A/Australia/VIC-RCH072/2019|EPI_ISL_1834101|2019-05-13
>lcl|Query_5813:5282-5611	hRSV/A/Australia/VIC-RCH107/2019|EPI_ISL_1834110|2019-07-07
>lcl|Query_5804:5283-5612	hRSV/A/Australia/VIC-RCH072/2019|EPI_ISL_1834101|2019-05-13
>lcl|Query_54364:5229-5558	hRSV/A/Australia/2001479/2020|EPI_ISL_2839408|2020-10-21
>lcl|Query_54341:5313-5642	hRSV/A/Australia/1514/2021|EPI_ISL_2835616|2021-01-18
>lcl|Query_5935:5229-5558	hRSV/A/Australia/2001479/2020|EPI_ISL_2839408|2020-10-21
>lcl|Query_5912:5313-5642	hRSV/A/Australia/1514/2021|EPI_ISL_2835616|2021-01-18
>lcl|Query_54365:5229-5558	hRSV/A/Australia/7003912/2020|EPI_ISL_2839409|2020-11-17
>lcl|Query_54362:5229-5558	hRSV/A/Australia/6003147/2020|EPI_ISL_2839406|2020-12-06
>lcl|Query_54361:5229-5558	hRSV/A/Australia/4009301/2020|EPI_ISL_2839405|2020-12-04
>lcl|Query_5936:5229-5558	hRSV/A/Australia/7003912/2020|EPI_ISL_2839409|2020-11-17
>lcl|Query_5933:5229-5558	hRSV/A/Australia/6003147/2020|EPI_ISL_2839406|2020-12-06
>lcl|Query_5932:5229-5558	hRSV/A/Australia/4009301/2020|EPI_ISL_2839405|2020-12-04
>lcl|Query_54360:5309-5638	hRSV/A/Australia/3002687/2021|EPI_ISL_2839404|2021-01-01
>lcl|Query_54359:5304-5633	hRSV/A/Australia/1010209/2021|EPI_ISL_2839403|2021-01-11
>lcl|Query_54358:5313-5642	hRSV/A/Australia/3004/2021|EPI_ISL_2839402|2021-01-09
>lcl|Query_54357:5312-5641	hRSV/A/Australia/5009934/2021|EPI_ISL_2839401|2021-01-04
>lcl|Query_54356:5313-5642	hRSV/A/Australia/3002650/2021|EPI_ISL_2839400|2021-01-01
>lcl|Query_5931:5309-5638	hRSV/A/Australia/3002687/2021|EPI_ISL_2839404|2021-01-01
>lcl|Query_5930:5304-5633	hRSV/A/Australia/1010209/2021|EPI_ISL_2839403|2021-01-11
>lcl|Query_5929:5313-5642	hRSV/A/Australia/3004/2021|EPI_ISL_2839402|2021-01-09
>lcl|Query_5928:5312-5641	hRSV/A/Australia/5009934/2021|EPI_ISL_2839401|2021-01-04
>lcl|Query_5927:5313-5642	hRSV/A/Australia/3002650/2021|EPI_ISL_2839400|2021-01-01
>lcl|Query_54363:5229-5558	hRSV/A/Australia/9002436/2020|EPI_ISL_2839407|2020-11-28
>lcl|Query_5934:5229-5558	hRSV/A/Australia/9002436/2020|EPI_ISL_2839407|2020-11-28
>lcl|Query_54264:5281-5610	hRSV/A/Australia/VIC-RCH151/2018|EPI_ISL_1834134|2018-07-29
>lcl|Query_5835:5281-5610	hRSV/A/Australia/VIC-RCH151/2018|EPI_ISL_1834134|2018-07-29
>lcl|Query_54478:5259-5588	hRSV/A/Argentina/BA-HNRG-441/2019|EPI_ISL_15067687|2019-07-29
>lcl|Query_54177:5259-5588	hRSV/A/Argentina/HNRG-441/2019|EPI_ISL_15055322|2019-07-29
>lcl|Query_6049:5259-5588	hRSV/A/Argentina/BA-HNRG-441/2019|EPI_ISL_15067687|2019-07-29
>lcl|Query_5748:5259-5588	hRSV/A/Argentina/HNRG-441/2019|EPI_ISL_15055322|2019-07-29
>lcl|Query_54512:5284-5613	hRSV/A/England/RE20000100/2020|EPI_ISL_1647416|2020-01-26
>lcl|Query_54489:5237-5566	hRSV/A/England/195180530/2019|EPI_ISL_1520404|2019-12-18
>lcl|Query_54186:5232-5561	hRSV/A/England/200260431/2020|EPI_ISL_1520412|2020-01-07
>lcl|Query_6083:5284-5613	hRSV/A/England/RE20000100/2020|EPI_ISL_1647416|2020-01-26
>lcl|Query_6060:5237-5566	hRSV/A/England/195180530/2019|EPI_ISL_1520404|2019-12-18
>lcl|Query_5757:5232-5561	hRSV/A/England/200260431/2020|EPI_ISL_1520412|2020-01-07
>lcl|Query_54441:5238-5567	hRSV/A/South_Africa/NICD-R04582/2021|EPI_ISL_12529648|2021-04-08
>lcl|Query_6012:5238-5567	hRSV/A/South_Africa/NICD-R04582/2021|EPI_ISL_12529648|2021-04-08
>lcl|Query_54490:5254-5583	hRSV/A/England/195180535/2019|EPI_ISL_1520405|2019-12-17
>lcl|Query_54185:5264-5593	hRSV/A/England/200181040/2019|EPI_ISL_1520411|2019-12-30
>lcl|Query_54144:5214-5543	hRSV/A/England/200181047/2019|EPI_ISL_11428301|2019-12-30
>lcl|Query_6061:5254-5583	hRSV/A/England/195180535/2019|EPI_ISL_1520405|2019-12-17
>lcl|Query_5756:5264-5593	hRSV/A/England/200181040/2019|EPI_ISL_1520411|2019-12-30
>lcl|Query_5715:5214-5543	hRSV/A/England/200181047/2019|EPI_ISL_11428301|2019-12-30
>lcl|Query_54134:5286-5615	hRSV/A/Argentina/BA-HNRG-316/2017|EPI_ISL_1074159|2017-05-15
>lcl|Query_5705:5286-5615	hRSV/A/Argentina/BA-HNRG-316/2017|EPI_ISL_1074159|2017-05-15
>lcl|Query_54281:5261-5590	hRSV/A/England/194680415/2019|EPI_ISL_1834151|2019-11-14
>lcl|Query_54191:5274-5603	hRSV/A/England/RE19003129/2019|EPI_ISL_1520417|2019-12-01
>lcl|Query_5852:5261-5590	hRSV/A/England/194680415/2019|EPI_ISL_1834151|2019-11-14
>lcl|Query_5762:5274-5603	hRSV/A/England/RE19003129/2019|EPI_ISL_1520417|2019-12-01
>lcl|Query_54123:5283-5612	hRSV/A/Argentina/BA-HNRG-353/2017|EPI_ISL_1074120|2017-06-14
>lcl|Query_5694:5283-5612	hRSV/A/Argentina/BA-HNRG-353/2017|EPI_ISL_1074120|2017-06-14
>lcl|Query_54491:5261-5590	hRSV/A/England/195200142/2019|EPI_ISL_1520406|2019-12-18
>lcl|Query_6062:5261-5590	hRSV/A/England/195200142/2019|EPI_ISL_1520406|2019-12-18
>lcl|Query_54251:5280-5609	hRSV/A/Australia/VIC-RCH132/2017|EPI_ISL_1834120|2017-09-08
>lcl|Query_5822:5280-5609	hRSV/A/Australia/VIC-RCH132/2017|EPI_ISL_1834120|2017-09-08
>lcl|Query_54477:5257-5586	hRSV/A/Argentina/BA-HNRG-440/2019|EPI_ISL_15067686|2019-07-29
>lcl|Query_54176:5257-5586	hRSV/A/Argentina/HNRG-440/2019|EPI_ISL_15055321|2019-07-29
>lcl|Query_6048:5257-5586	hRSV/A/Argentina/BA-HNRG-440/2019|EPI_ISL_15067686|2019-07-29
>lcl|Query_5747:5257-5586	hRSV/A/Argentina/HNRG-440/2019|EPI_ISL_15055321|2019-07-29
>lcl|Query_54320:5264-5593	hRSV/A/Mongolia/NCCD006/2018|EPI_ISL_2543828|2018-07-10
>lcl|Query_5891:5264-5593	hRSV/A/Mongolia/NCCD006/2018|EPI_ISL_2543828|2018-07-10
>lcl|Query_54336:5267-5596	hRSV/A/Mongolia/NCCD039/2018|EPI_ISL_2543844|2018-03-07
>lcl|Query_54333:5267-5596	hRSV/A/Mongolia/NCCD021/2018|EPI_ISL_2543841|2018-01-31
>lcl|Query_54324:5264-5593	hRSV/A/Mongolia/NCCD008/2018|EPI_ISL_2543832|2018-01-10
>lcl|Query_54322:5267-5596	hRSV/A/Mongolia/NCCD007/2018|EPI_ISL_2543830|2018-01-10
>lcl|Query_5907:5267-5596	hRSV/A/Mongolia/NCCD039/2018|EPI_ISL_2543844|2018-03-07
>lcl|Query_5904:5267-5596	hRSV/A/Mongolia/NCCD021/2018|EPI_ISL_2543841|2018-01-31
>lcl|Query_5895:5264-5593	hRSV/A/Mongolia/NCCD008/2018|EPI_ISL_2543832|2018-01-10
>lcl|Query_5893:5267-5596	hRSV/A/Mongolia/NCCD007/2018|EPI_ISL_2543830|2018-01-10
>lcl|Query_54384:5294-5623	hRSV/A/Argentina/BA-HNRG-314/2017|EPI_ISL_1074259|2017-05-12
>lcl|Query_54141:5292-5621	hRSV/A/Argentina/BA-HNRG-388/2017|EPI_ISL_1074173|2017-07-17
>lcl|Query_54133:5288-5617	hRSV/A/Argentina/BA-HNRG-315/2017|EPI_ISL_1074158|2017-05-15
>lcl|Query_5955:5294-5623	hRSV/A/Argentina/BA-HNRG-314/2017|EPI_ISL_1074259|2017-05-12
>lcl|Query_5712:5292-5621	hRSV/A/Argentina/BA-HNRG-388/2017|EPI_ISL_1074173|2017-07-17
>lcl|Query_5704:5288-5617	hRSV/A/Argentina/BA-HNRG-315/2017|EPI_ISL_1074158|2017-05-15
>lcl|Query_54381:5290-5619	hRSV/A/Argentina/BA-HNRG-350/2017|EPI_ISL_1074255|2017-06-12
>lcl|Query_54135:5285-5614	hRSV/A/Argentina/BA-HNRG-336/2017|EPI_ISL_1074160|2017-06-01
>lcl|Query_54131:5286-5615	hRSV/A/Argentina/BA-HNRG-343/2017|EPI_ISL_1074156|2017-06-07
>lcl|Query_54120:5285-5614	hRSV/A/Argentina/BA-HNRG-359/2017|EPI_ISL_1074106|2017-06-19
>lcl|Query_5952:5290-5619	hRSV/A/Argentina/BA-HNRG-350/2017|EPI_ISL_1074255|2017-06-12
>lcl|Query_5706:5285-5614	hRSV/A/Argentina/BA-HNRG-336/2017|EPI_ISL_1074160|2017-06-01
>lcl|Query_5702:5286-5615	hRSV/A/Argentina/BA-HNRG-343/2017|EPI_ISL_1074156|2017-06-07
>lcl|Query_5691:5285-5614	hRSV/A/Argentina/BA-HNRG-359/2017|EPI_ISL_1074106|2017-06-19
>lcl|Query_54383:5286-5615	hRSV/A/Argentina/BA-HNRG-370/2017|EPI_ISL_1074257|2017-06-26
>lcl|Query_5954:5286-5615	hRSV/A/Argentina/BA-HNRG-370/2017|EPI_ISL_1074257|2017-06-26
>lcl|Query_54307:5279-5608	hRSV/A/Cote_d'Ivoire/IPCI-022/2017|EPI_ISL_2543815|2017-09-04
>lcl|Query_5878:5279-5608	hRSV/A/Cote_d'Ivoire/IPCI-022/2017|EPI_ISL_2543815|2017-09-04
>lcl|Query_54306:5279-5608	hRSV/A/Cote_d'Ivoire/IPCI-009/2017|EPI_ISL_2543814|2017-08-25
>lcl|Query_5877:5279-5608	hRSV/A/Cote_d'Ivoire/IPCI-009/2017|EPI_ISL_2543814|2017-08-25
>lcl|Query_54513:5281-5610	hRSV/A/England/RE20000101/2020|EPI_ISL_1647417|2020-02-07
>lcl|Query_6084:5281-5610	hRSV/A/England/RE20000101/2020|EPI_ISL_1647417|2020-02-07
>lcl|Query_54367:5324-5653	hRSV/A/Cote_d'Ivoire/IPCI-014/2019|EPI_ISL_5522630|2019-08-27
>lcl|Query_5938:5324-5653	hRSV/A/Cote_d'Ivoire/IPCI-014/2019|EPI_ISL_5522630|2019-08-27
>lcl|Query_54290:5279-5608	hRSV/A/England/RE20000024/2020|EPI_ISL_1834172|2020-01-03
>lcl|Query_54287:5252-5581	hRSV/A/England/195140709/2019|EPI_ISL_1834159|2019-12-12
>lcl|Query_5861:5279-5608	hRSV/A/England/RE20000024/2020|EPI_ISL_1834172|2020-01-03
>lcl|Query_5858:5252-5581	hRSV/A/England/195140709/2019|EPI_ISL_1834159|2019-12-12
>lcl|Query_54142:5285-5614	hRSV/A/Argentina/BA-HNRG-342/2017|EPI_ISL_1074188|2017-06-06
>lcl|Query_5713:5285-5614	hRSV/A/Argentina/BA-HNRG-342/2017|EPI_ISL_1074188|2017-06-06
>lcl|Query_54243:5281-5610	hRSV/A/Australia/VIC-RCH112/2018|EPI_ISL_1834112|2018-06-30
>lcl|Query_5814:5281-5610	hRSV/A/Australia/VIC-RCH112/2018|EPI_ISL_1834112|2018-06-30
>lcl|Query_54277:5281-5610	hRSV/A/Australia/VIC-RCH188/2018|EPI_ISL_1834147|2018-11-24
>lcl|Query_54274:5280-5609	hRSV/A/Australia/VIC-RCH182/2018|EPI_ISL_1834144|2018-10-14
>lcl|Query_5848:5281-5610	hRSV/A/Australia/VIC-RCH188/2018|EPI_ISL_1834147|2018-11-24
>lcl|Query_5845:5280-5609	hRSV/A/Australia/VIC-RCH182/2018|EPI_ISL_1834144|2018-10-14
>lcl|Query_54127:5284-5613	hRSV/A/Argentina/BA-HNRG-377/2017|EPI_ISL_1074146|2017-06-30
>lcl|Query_5698:5284-5613	hRSV/A/Argentina/BA-HNRG-377/2017|EPI_ISL_1074146|2017-06-30
>lcl|Query_54124:5294-5623	hRSV/A/Argentina/BA-HNRG-357/2017|EPI_ISL_1074126|2017-06-16
>lcl|Query_5695:5294-5623	hRSV/A/Argentina/BA-HNRG-357/2017|EPI_ISL_1074126|2017-06-16
>lcl|Query_54375:5289-5618	hRSV/A/Argentina/BA-HNRG-366/2017|EPI_ISL_1074213|2017-06-23
>lcl|Query_5946:5289-5618	hRSV/A/Argentina/BA-HNRG-366/2017|EPI_ISL_1074213|2017-06-23
>lcl|Query_54267:5282-5611	hRSV/A/Australia/VIC-RCH166/2018|EPI_ISL_1834137|2018-08-27
>lcl|Query_5838:5282-5611	hRSV/A/Australia/VIC-RCH166/2018|EPI_ISL_1834137|2018-08-27
>lcl|Query_54140:5286-5615	hRSV/A/Argentina/BA-HNRG-332/2017|EPI_ISL_1074172|2017-05-30
>lcl|Query_5711:5286-5615	hRSV/A/Argentina/BA-HNRG-332/2017|EPI_ISL_1074172|2017-05-30
>lcl|Query_54499:5285-5614	hRSV/A/England/RE19003235/2019|EPI_ISL_1647403|2019-12-05
>lcl|Query_6070:5285-5614	hRSV/A/England/RE19003235/2019|EPI_ISL_1647403|2019-12-05
>lcl|Query_54382:5287-5616	hRSV/A/Argentina/BA-HNRG-338/2017|EPI_ISL_1074256|2017-06-02
>lcl|Query_54138:5287-5616	hRSV/A/Argentina/BA-HNRG-323/2017|EPI_ISL_1074170|2017-05-22
>lcl|Query_54128:5292-5621	hRSV/A/Argentina/BA-HNRG-321/2017|EPI_ISL_1074152|2017-05-22
>lcl|Query_54126:5287-5616	hRSV/A/Argentina/BA-HNRG-330/2017|EPI_ISL_1074137|2017-05-29
>lcl|Query_5953:5287-5616	hRSV/A/Argentina/BA-HNRG-338/2017|EPI_ISL_1074256|2017-06-02
>lcl|Query_5709:5287-5616	hRSV/A/Argentina/BA-HNRG-323/2017|EPI_ISL_1074170|2017-05-22
>lcl|Query_5699:5292-5621	hRSV/A/Argentina/BA-HNRG-321/2017|EPI_ISL_1074152|2017-05-22
>lcl|Query_5697:5287-5616	hRSV/A/Argentina/BA-HNRG-330/2017|EPI_ISL_1074137|2017-05-29
>lcl|Query_54380:5286-5614	hRSV/A/Argentina/BA-HNRG-304/2017|EPI_ISL_1074253|2017-04-17
>lcl|Query_5951:5286-5614	hRSV/A/Argentina/BA-HNRG-304/2017|EPI_ISL_1074253|2017-04-17
>lcl|Query_54139:5293-5621	hRSV/A/Argentina/BA-HNRG-326/2017|EPI_ISL_1074171|2017-05-26
>lcl|Query_54132:5288-5616	hRSV/A/Argentina/BA-HNRG-372/2017|EPI_ISL_1074157|2017-06-27
>lcl|Query_5710:5293-5621	hRSV/A/Argentina/BA-HNRG-326/2017|EPI_ISL_1074171|2017-05-26
>lcl|Query_5703:5288-5616	hRSV/A/Argentina/BA-HNRG-372/2017|EPI_ISL_1074157|2017-06-27
>lcl|Query_54278:5282-5611	hRSV/A/Australia/VIC-RCH192/2018|EPI_ISL_1834148|2018-12-16
>lcl|Query_5849:5282-5611	hRSV/A/Australia/VIC-RCH192/2018|EPI_ISL_1834148|2018-12-16
>lcl|Query_54260:5292-5621	hRSV/A/Australia/VIC-RCH144/2017|EPI_ISL_1834130|2017-12-31
>lcl|Query_5831:5292-5621	hRSV/A/Australia/VIC-RCH144/2017|EPI_ISL_1834130|2017-12-31
>lcl|Query_54439:5255-5584	hRSV/A/South_Africa/NICD-R04470/2021|EPI_ISL_12529646|2021-03-30
>lcl|Query_54438:5273-5602	hRSV/A/South_Africa/NICD-R04469/2021|EPI_ISL_12529645|2021-03-30
>lcl|Query_54433:5255-5584	hRSV/A/South_Africa/NICD-R03866/2021|EPI_ISL_12529640|2021-03-15
>lcl|Query_6010:5255-5584	hRSV/A/South_Africa/NICD-R04470/2021|EPI_ISL_12529646|2021-03-30
>lcl|Query_6009:5273-5602	hRSV/A/South_Africa/NICD-R04469/2021|EPI_ISL_12529645|2021-03-30
>lcl|Query_6004:5255-5584	hRSV/A/South_Africa/NICD-R03866/2021|EPI_ISL_12529640|2021-03-15
>lcl|Query_54432:5261-5590	hRSV/A/South_Africa/NICD-R03864/2021|EPI_ISL_12529639|2021-03-15
>lcl|Query_6003:5261-5590	hRSV/A/South_Africa/NICD-R03864/2021|EPI_ISL_12529639|2021-03-15
>lcl|Query_54440:5242-5571	hRSV/A/South_Africa/NICD-R04476/2021|EPI_ISL_12529647|2021-03-30
>lcl|Query_6011:5242-5571	hRSV/A/South_Africa/NICD-R04476/2021|EPI_ISL_12529647|2021-03-30
>lcl|Query_54437:5261-5590	hRSV/A/South_Africa/NICD-R04354/2021|EPI_ISL_12529644|2021-03-31
>lcl|Query_54428:5271-5600	hRSV/A/South_Africa/NICD-R03651/2021|EPI_ISL_12529634|2021-03-09
>lcl|Query_6008:5261-5590	hRSV/A/South_Africa/NICD-R04354/2021|EPI_ISL_12529644|2021-03-31
>lcl|Query_5999:5271-5600	hRSV/A/South_Africa/NICD-R03651/2021|EPI_ISL_12529634|2021-03-09
>lcl|Query_54436:5264-5593	hRSV/A/South_Africa/NICD-R04181/2021|EPI_ISL_12529643|2021-03-25
>lcl|Query_6007:5264-5593	hRSV/A/South_Africa/NICD-R04181/2021|EPI_ISL_12529643|2021-03-25
>lcl|Query_54434:5266-5595	hRSV/A/South_Africa/NICD-R03876/2021|EPI_ISL_12529641|2021-03-17
>lcl|Query_6005:5266-5595	hRSV/A/South_Africa/NICD-R03876/2021|EPI_ISL_12529641|2021-03-17
>lcl|Query_54435:5275-5604	hRSV/A/South_Africa/NICD-R04004/2021|EPI_ISL_12529642|2021-03-19
>lcl|Query_6006:5275-5604	hRSV/A/South_Africa/NICD-R04004/2021|EPI_ISL_12529642|2021-03-19
>lcl|Query_54431:5255-5584	hRSV/A/South_Africa/NICD-R03672/2021|EPI_ISL_12529638|2021-03-12
>lcl|Query_6002:5255-5584	hRSV/A/South_Africa/NICD-R03672/2021|EPI_ISL_12529638|2021-03-12
>lcl|Query_54429:5272-5601	hRSV/A/South_Africa/NICD-R03652/2021|EPI_ISL_12529635|2021-03-09
>lcl|Query_6000:5272-5601	hRSV/A/South_Africa/NICD-R03652/2021|EPI_ISL_12529635|2021-03-09
>lcl|Query_54145:5001-5330	hRSV/A/England/194860823/2019|EPI_ISL_11428318|2019-11-27
>lcl|Query_5716:5001-5330	hRSV/A/England/194860823/2019|EPI_ISL_11428318|2019-11-27
>lcl|Query_54525:5282-5611	hRSV/A/Mozambique/MAP-INS014/2017|EPI_ISL_1647462|2017-02-14
>lcl|Query_6096:5282-5611	hRSV/A/Mozambique/MAP-INS014/2017|EPI_ISL_1647462|2017-02-14
>lcl|Query_54523:5284-5613	hRSV/A/Mozambique/MAP-INS011/2018|EPI_ISL_1647460|2018-05-10
>lcl|Query_54522:5281-5610	hRSV/A/Mozambique/MAP-INS009/2018|EPI_ISL_1647459|2018-04-17
>lcl|Query_54520:5284-5613	hRSV/A/Mozambique/MAP-INS006/2018|EPI_ISL_1647457|2018-04-03
>lcl|Query_6094:5284-5613	hRSV/A/Mozambique/MAP-INS011/2018|EPI_ISL_1647460|2018-05-10
>lcl|Query_6093:5281-5610	hRSV/A/Mozambique/MAP-INS009/2018|EPI_ISL_1647459|2018-04-17
>lcl|Query_6091:5284-5613	hRSV/A/Mozambique/MAP-INS006/2018|EPI_ISL_1647457|2018-04-03
>lcl|Query_54236:5282-5611	hRSV/A/Australia/VIC-RCH085/2017|EPI_ISL_1834104|2017-07-26
>lcl|Query_5807:5282-5611	hRSV/A/Australia/VIC-RCH085/2017|EPI_ISL_1834104|2017-07-26
>lcl|Query_54377:5292-5621	hRSV/A/Argentina/BA-HNRG-355/2017|EPI_ISL_1074234|2017-06-16
>lcl|Query_54137:5284-5613	hRSV/A/Argentina/BA-HNRG-320/2017|EPI_ISL_1074169|2017-05-19
>lcl|Query_5948:5292-5621	hRSV/A/Argentina/BA-HNRG-355/2017|EPI_ISL_1074234|2017-06-16
>lcl|Query_5708:5284-5613	hRSV/A/Argentina/BA-HNRG-320/2017|EPI_ISL_1074169|2017-05-19
>lcl|Query_54452:5303-5630	hRSV/A/Philippines/99072/2019|EPI_ISL_12970415|2019-10-08
>lcl|Query_6023:5303-5630	hRSV/A/Philippines/99072/2019|EPI_ISL_12970415|2019-10-08
>lcl|Query_54246:5281-5610	hRSV/A/Australia/VIC-RCH114/2018|EPI_ISL_1834115|2018-07-01
>lcl|Query_5817:5281-5610	hRSV/A/Australia/VIC-RCH114/2018|EPI_ISL_1834115|2018-07-01
>lcl|Query_54118:5290-5620	hRSV/A/Argentina/BA-HNRG-307/2017|EPI_ISL_1074100|2017-05-02
>lcl|Query_5689:5290-5620	hRSV/A/Argentina/BA-HNRG-307/2017|EPI_ISL_1074100|2017-05-02
>lcl|Query_54238:5281-5611	hRSV/A/Australia/VIC-RCH095/2018|EPI_ISL_1834106|2018-06-17
>lcl|Query_5809:5281-5611	hRSV/A/Australia/VIC-RCH095/2018|EPI_ISL_1834106|2018-06-17
>lcl|Query_54511:5286-5615	hRSV/A/England/RE20000029/2020|EPI_ISL_1647415|2020-01-10
>lcl|Query_54510:5255-5584	hRSV/A/England/RE20000027/2020|EPI_ISL_1647414|2020-01-09
>lcl|Query_6082:5286-5615	hRSV/A/England/RE20000029/2020|EPI_ISL_1647415|2020-01-10
>lcl|Query_6081:5255-5584	hRSV/A/England/RE20000027/2020|EPI_ISL_1647414|2020-01-09
>lcl|Query_54209:5243-5572	hRSV/A/England/RE19003299/2019|EPI_ISL_1520435|2019-12-18
>lcl|Query_5780:5243-5572	hRSV/A/England/RE19003299/2019|EPI_ISL_1520435|2019-12-18
>lcl|Query_54241:5281-5610	hRSV/A/Australia/VIC-RCH105/2018|EPI_ISL_1834109|2018-06-24
>lcl|Query_5812:5281-5610	hRSV/A/Australia/VIC-RCH105/2018|EPI_ISL_1834109|2018-06-24
>lcl|Query_54492:5276-5605	hRSV/A/England/195200145/2019|EPI_ISL_1520407|2019-12-20
>lcl|Query_6063:5276-5605	hRSV/A/England/195200145/2019|EPI_ISL_1520407|2019-12-20
>lcl|Query_54214:5284-5613	hRSV/A/England/RE20000103/2020|EPI_ISL_1520440|2020-01-24
>lcl|Query_5785:5284-5613	hRSV/A/England/RE20000103/2020|EPI_ISL_1520440|2020-01-24
>lcl|Query_54494:5232-5561	hRSV/A/England/200100151/2019|EPI_ISL_1520409|2019-12-23
>lcl|Query_6065:5232-5561	hRSV/A/England/200100151/2019|EPI_ISL_1520409|2019-12-23
>lcl|Query_54462:5301-5630	hRSV/A/Philippines/99084/2020|EPI_ISL_12970426|2020-01-22
>lcl|Query_6033:5301-5630	hRSV/A/Philippines/99084/2020|EPI_ISL_12970426|2020-01-22
>lcl|Query_54427:5322-5651	hRSV/A/Australia/VIC-RCH092/2021|EPI_ISL_11817099|2021-04-10
>lcl|Query_54426:5324-5653	hRSV/A/Australia/VIC-RCH083/2021|EPI_ISL_11817097|2021-03-29
>lcl|Query_54425:5324-5653	hRSV/A/Australia/VIC-RCH081/2021|EPI_ISL_11817096|2021-03-29
>lcl|Query_54408:5304-5633	hRSV/A/Australia/QLD-RBWH155/2021|EPI_ISL_11817056|2021-02-24
>lcl|Query_54406:5304-5633	hRSV/A/Australia/QLD-RBWH114/2021|EPI_ISL_11817051|2021-02-15
>lcl|Query_54405:5304-5633	hRSV/A/Australia/QLD-RBWH089/2021|EPI_ISL_11817049|2021-02-12
>lcl|Query_54403:5306-5635	hRSV/A/Australia/QLD-RBWH073/2021|EPI_ISL_11817045|2021-02-08
>lcl|Query_54398:5306-5635	hRSV/A/Australia/QLD-RBWH056/2021|EPI_ISL_11817038|2021-02-03
>lcl|Query_54396:5304-5633	hRSV/A/Australia/QLD-RBWH044/2021|EPI_ISL_11817032|2021-01-30
>lcl|Query_54395:5304-5633	hRSV/A/Australia/QLD-RBWH041/2021|EPI_ISL_11817030|2021-01-29
>lcl|Query_54394:5304-5633	hRSV/A/Australia/QLD-RBWH035/2021|EPI_ISL_11817028|2021-01-27
>lcl|Query_54393:5304-5633	hRSV/A/Australia/QLD-RBWH034/2021|EPI_ISL_11817027|2021-01-26
>lcl|Query_54390:5304-5633	hRSV/A/Australia/QLD-RBWH021/2021|EPI_ISL_11817024|2021-01-17
>lcl|Query_54355:5231-5560	hRSV/A/Australia/WM3140467/2020|EPI_ISL_2839279|2020-11-09
>lcl|Query_54354:5231-5560	hRSV/A/Australia/WM3081573/2020|EPI_ISL_2839275|2020-11-03
>lcl|Query_54353:5231-5560	hRSV/A/Australia/WM3351169/2020|EPI_ISL_2839273|2020-11-30
>lcl|Query_54352:5231-5560	hRSV/A/Australia/WM3341337/2020|EPI_ISL_2839271|2020-11-29
>lcl|Query_54351:5231-5560	hRSV/A/Australia/WM3280473/2020|EPI_ISL_2839269|2020-11-23
>lcl|Query_54350:5231-5560	hRSV/A/Australia/WM3202125/2020|EPI_ISL_2839266|2020-11-15
>lcl|Query_54349:5231-5560	hRSV/A/Australia/WM3090116/2020|EPI_ISL_2839264|2020-11-04
>lcl|Query_54348:5231-5560	hRSV/A/Australia/WM3312926/2020|EPI_ISL_2839262|2020-11-26
>lcl|Query_54346:5231-5560	hRSV/A/Australia/WM3221617/2020|EPI_ISL_2839258|2020-11-17
>lcl|Query_54345:5231-5560	hRSV/A/Australia/WM3160671/2020|EPI_ISL_2839256|2020-11-11
>lcl|Query_54343:5231-5560	hRSV/A/Australia/WM3220890/2020|EPI_ISL_2839252|2020-11-17
>lcl|Query_54302:5278-5607	hRSV/A/Australia/VIC-RCH061/2021|EPI_ISL_2543810|2021-02-18
>lcl|Query_54301:5274-5603	hRSV/A/Australia/VIC-RCH056/2021|EPI_ISL_2543809|2021-03-07
>lcl|Query_54296:5273-5602	hRSV/A/Australia/VIC-RCH047/2021|EPI_ISL_2543804|2021-03-04
>lcl|Query_54293:5277-5606	hRSV/A/Australia/VIC-RCH040/2021|EPI_ISL_2543801|2021-02-28
>lcl|Query_54292:5277-5606	hRSV/A/Australia/VIC-RCH035/2021|EPI_ISL_2543800|2021-02-28
>lcl|Query_54161:5322-5651	hRSV/A/Australia/VIC-RCH110/2021|EPI_ISL_11817109|2021-05-16
>lcl|Query_54153:5317-5646	hRSV/A/Australia/VIC-RCH095/2021|EPI_ISL_11817101|2021-04-10
>lcl|Query_54151:5322-5651	hRSV/A/Australia/VIC-RCH112/2021|EPI_ISL_11817088|2021-03-13
>lcl|Query_54150:5304-5633	hRSV/A/Australia/QLD-RBWH291/2021|EPI_ISL_11817086|2021-04-12
>lcl|Query_54147:5306-5635	hRSV/A/Australia/QLD-RBWH282/2021|EPI_ISL_11817080|2021-04-04
>lcl|Query_5998:5322-5651	hRSV/A/Australia/VIC-RCH092/2021|EPI_ISL_11817099|2021-04-10
>lcl|Query_5997:5324-5653	hRSV/A/Australia/VIC-RCH083/2021|EPI_ISL_11817097|2021-03-29
>lcl|Query_5996:5324-5653	hRSV/A/Australia/VIC-RCH081/2021|EPI_ISL_11817096|2021-03-29
>lcl|Query_5979:5304-5633	hRSV/A/Australia/QLD-RBWH155/2021|EPI_ISL_11817056|2021-02-24
>lcl|Query_5977:5304-5633	hRSV/A/Australia/QLD-RBWH114/2021|EPI_ISL_11817051|2021-02-15
>lcl|Query_5976:5304-5633	hRSV/A/Australia/QLD-RBWH089/2021|EPI_ISL_11817049|2021-02-12
>lcl|Query_5974:5306-5635	hRSV/A/Australia/QLD-RBWH073/2021|EPI_ISL_11817045|2021-02-08
>lcl|Query_5969:5306-5635	hRSV/A/Australia/QLD-RBWH056/2021|EPI_ISL_11817038|2021-02-03
>lcl|Query_5967:5304-5633	hRSV/A/Australia/QLD-RBWH044/2021|EPI_ISL_11817032|2021-01-30
>lcl|Query_5966:5304-5633	hRSV/A/Australia/QLD-RBWH041/2021|EPI_ISL_11817030|2021-01-29
>lcl|Query_5965:5304-5633	hRSV/A/Australia/QLD-RBWH035/2021|EPI_ISL_11817028|2021-01-27
>lcl|Query_5964:5304-5633	hRSV/A/Australia/QLD-RBWH034/2021|EPI_ISL_11817027|2021-01-26
>lcl|Query_5961:5304-5633	hRSV/A/Australia/QLD-RBWH021/2021|EPI_ISL_11817024|2021-01-17
>lcl|Query_5926:5231-5560	hRSV/A/Australia/WM3140467/2020|EPI_ISL_2839279|2020-11-09
>lcl|Query_5925:5231-5560	hRSV/A/Australia/WM3081573/2020|EPI_ISL_2839275|2020-11-03
>lcl|Query_5924:5231-5560	hRSV/A/Australia/WM3351169/2020|EPI_ISL_2839273|2020-11-30
>lcl|Query_5923:5231-5560	hRSV/A/Australia/WM3341337/2020|EPI_ISL_2839271|2020-11-29
>lcl|Query_5922:5231-5560	hRSV/A/Australia/WM3280473/2020|EPI_ISL_2839269|2020-11-23
>lcl|Query_5921:5231-5560	hRSV/A/Australia/WM3202125/2020|EPI_ISL_2839266|2020-11-15
>lcl|Query_5920:5231-5560	hRSV/A/Australia/WM3090116/2020|EPI_ISL_2839264|2020-11-04
>lcl|Query_5919:5231-5560	hRSV/A/Australia/WM3312926/2020|EPI_ISL_2839262|2020-11-26
>lcl|Query_5917:5231-5560	hRSV/A/Australia/WM3221617/2020|EPI_ISL_2839258|2020-11-17
>lcl|Query_5916:5231-5560	hRSV/A/Australia/WM3160671/2020|EPI_ISL_2839256|2020-11-11
>lcl|Query_5914:5231-5560	hRSV/A/Australia/WM3220890/2020|EPI_ISL_2839252|2020-11-17
>lcl|Query_5873:5278-5607	hRSV/A/Australia/VIC-RCH061/2021|EPI_ISL_2543810|2021-02-18
>lcl|Query_5872:5274-5603	hRSV/A/Australia/VIC-RCH056/2021|EPI_ISL_2543809|2021-03-07
>lcl|Query_5867:5273-5602	hRSV/A/Australia/VIC-RCH047/2021|EPI_ISL_2543804|2021-03-04
>lcl|Query_5864:5277-5606	hRSV/A/Australia/VIC-RCH040/2021|EPI_ISL_2543801|2021-02-28
>lcl|Query_5863:5277-5606	hRSV/A/Australia/VIC-RCH035/2021|EPI_ISL_2543800|2021-02-28
>lcl|Query_5732:5322-5651	hRSV/A/Australia/VIC-RCH110/2021|EPI_ISL_11817109|2021-05-16
>lcl|Query_5724:5317-5646	hRSV/A/Australia/VIC-RCH095/2021|EPI_ISL_11817101|2021-04-10
>lcl|Query_5722:5322-5651	hRSV/A/Australia/VIC-RCH112/2021|EPI_ISL_11817088|2021-03-13
>lcl|Query_5721:5304-5633	hRSV/A/Australia/QLD-RBWH291/2021|EPI_ISL_11817086|2021-04-12
>lcl|Query_5718:5306-5635	hRSV/A/Australia/QLD-RBWH282/2021|EPI_ISL_11817080|2021-04-04
>lcl|Query_54421:5329-5658	hRSV/A/Australia/VIC-RCH067/2021|EPI_ISL_11817091|2021-03-20
>lcl|Query_5992:5329-5658	hRSV/A/Australia/VIC-RCH067/2021|EPI_ISL_11817091|2021-03-20
>lcl|Query_54410:5304-5633	hRSV/A/Australia/QLD-RBWH190/2021|EPI_ISL_11817062|2021-03-06
>lcl|Query_5981:5304-5633	hRSV/A/Australia/QLD-RBWH190/2021|EPI_ISL_11817062|2021-03-06
>lcl|Query_54387:5304-5633	hRSV/A/Australia/QLD-RBWH009/2021|EPI_ISL_11817020|2021-01-09
>lcl|Query_5958:5304-5633	hRSV/A/Australia/QLD-RBWH009/2021|EPI_ISL_11817020|2021-01-09
>lcl|Query_54294:5277-5606	hRSV/A/Australia/VIC-RCH041/2021|EPI_ISL_2543802|2021-03-01
>lcl|Query_5865:5277-5606	hRSV/A/Australia/VIC-RCH041/2021|EPI_ISL_2543802|2021-03-01
>lcl|Query_54344:5231-5560	hRSV/A/Australia/WM3081844/2020|EPI_ISL_2839254|2020-11-03
>lcl|Query_54148:5304-5633	hRSV/A/Australia/QLD-RBWH286/2021|EPI_ISL_11817082|2021-04-06
>lcl|Query_5915:5231-5560	hRSV/A/Australia/WM3081844/2020|EPI_ISL_2839254|2020-11-03
>lcl|Query_5719:5304-5633	hRSV/A/Australia/QLD-RBWH286/2021|EPI_ISL_11817082|2021-04-06
>lcl|Query_54347:5231-5560	hRSV/A/Australia/WM3060152/2020|EPI_ISL_2839260|2020-11-01
>lcl|Query_5918:5231-5560	hRSV/A/Australia/WM3060152/2020|EPI_ISL_2839260|2020-11-01
>lcl|Query_54152:5322-5651	hRSV/A/Australia/VIC-RCH094/2021|EPI_ISL_11817100|2021-04-11
>lcl|Query_5723:5322-5651	hRSV/A/Australia/VIC-RCH094/2021|EPI_ISL_11817100|2021-04-11
>lcl|Query_54412:5304-5633	hRSV/A/Australia/QLD-RBWH215/2021|EPI_ISL_11817066|2021-03-11
>lcl|Query_5983:5304-5633	hRSV/A/Australia/QLD-RBWH215/2021|EPI_ISL_11817066|2021-03-11
>lcl|Query_54342:5231-5560	hRSV/A/Australia/WM3220266/2020|EPI_ISL_2839250|2020-11-17
>lcl|Query_5913:5231-5560	hRSV/A/Australia/WM3220266/2020|EPI_ISL_2839250|2020-11-17
>lcl|Query_54159:5322-5651	hRSV/A/Australia/VIC-RCH103/2021|EPI_ISL_11817107|2021-04-25
>lcl|Query_5730:5322-5651	hRSV/A/Australia/VIC-RCH103/2021|EPI_ISL_11817107|2021-04-25
>lcl|Query_54158:5322-5651	hRSV/A/Australia/VIC-RCH101/2021|EPI_ISL_11817106|2021-04-18
>lcl|Query_5729:5322-5651	hRSV/A/Australia/VIC-RCH101/2021|EPI_ISL_11817106|2021-04-18
>lcl|Query_54424:5280-5609	hRSV/A/Australia/VIC-RCH078/2021|EPI_ISL_11817095|2021-03-29
>lcl|Query_54420:5324-5653	hRSV/A/Australia/VIC-RCH063/2021|EPI_ISL_11817090|2021-03-14
>lcl|Query_54300:5277-5606	hRSV/A/Australia/VIC-RCH052/2021|EPI_ISL_2543808|2021-03-07
>lcl|Query_54297:5277-5606	hRSV/A/Australia/VIC-RCH048/2021|EPI_ISL_2543805|2021-03-07
>lcl|Query_54295:5273-5602	hRSV/A/Australia/VIC-RCH042/2021|EPI_ISL_2543803|2021-02-28
>lcl|Query_54157:5325-5654	hRSV/A/Australia/VIC-RCH100/2021|EPI_ISL_11817105|2021-04-18
>lcl|Query_54156:5322-5651	hRSV/A/Australia/VIC-RCH098/2021|EPI_ISL_11817104|2021-04-13
>lcl|Query_54155:5325-5654	hRSV/A/Australia/VIC-RCH097/2021|EPI_ISL_11817103|2021-04-17
>lcl|Query_5995:5280-5609	hRSV/A/Australia/VIC-RCH078/2021|EPI_ISL_11817095|2021-03-29
>lcl|Query_5991:5324-5653	hRSV/A/Australia/VIC-RCH063/2021|EPI_ISL_11817090|2021-03-14
>lcl|Query_5871:5277-5606	hRSV/A/Australia/VIC-RCH052/2021|EPI_ISL_2543808|2021-03-07
>lcl|Query_5868:5277-5606	hRSV/A/Australia/VIC-RCH048/2021|EPI_ISL_2543805|2021-03-07
>lcl|Query_5866:5273-5602	hRSV/A/Australia/VIC-RCH042/2021|EPI_ISL_2543803|2021-02-28
>lcl|Query_5728:5325-5654	hRSV/A/Australia/VIC-RCH100/2021|EPI_ISL_11817105|2021-04-18
>lcl|Query_5727:5322-5651	hRSV/A/Australia/VIC-RCH098/2021|EPI_ISL_11817104|2021-04-13
>lcl|Query_5726:5325-5654	hRSV/A/Australia/VIC-RCH097/2021|EPI_ISL_11817103|2021-04-17
>lcl|Query_54423:5324-5653	hRSV/A/Australia/VIC-RCH075/2021|EPI_ISL_11817094|2021-03-27
>lcl|Query_54154:5324-5653	hRSV/A/Australia/VIC-RCH096/2021|EPI_ISL_11817102|2021-04-17
>lcl|Query_5994:5324-5653	hRSV/A/Australia/VIC-RCH075/2021|EPI_ISL_11817094|2021-03-27
>lcl|Query_5725:5324-5653	hRSV/A/Australia/VIC-RCH096/2021|EPI_ISL_11817102|2021-04-17
>lcl|Query_54299:5274-5603	hRSV/A/Australia/VIC-RCH051/2021|EPI_ISL_2543807|2021-03-08
>lcl|Query_5870:5274-5603	hRSV/A/Australia/VIC-RCH051/2021|EPI_ISL_2543807|2021-03-08
>lcl|Query_54160:5324-5653	hRSV/A/Australia/VIC-RCH109/2021|EPI_ISL_11817108|2021-05-09
>lcl|Query_5731:5324-5653	hRSV/A/Australia/VIC-RCH109/2021|EPI_ISL_11817108|2021-05-09
>lcl|Query_54164:5280-5481	hRSV/A/Spain/CHUVI-19478508/2021|EPI_ISL_14084091|2021-12-23
>lcl|Query_5735:5280-5481	hRSV/A/Spain/CHUVI-19478508/2021|EPI_ISL_14084091|2021-12-23
>lcl|Query_54163:5218-5419	hRSV/A/Spain/CHUVI-19475176/2021|EPI_ISL_14084090|2021-12-21
>lcl|Query_5734:5218-5419	hRSV/A/Spain/CHUVI-19475176/2021|EPI_ISL_14084090|2021-12-21
>lcl|Query_54162:5270-5471	hRSV/A/Spain/CHUVI-19464401/2021|EPI_ISL_14084089|2021-12-13
>lcl|Query_5733:5270-5471	hRSV/A/Spain/CHUVI-19464401/2021|EPI_ISL_14084089|2021-12-13
>lcl|Query_54495:5337-5540	hRSV/A/Belgium/0000002/2022|EPI_ISL_15421344|2022-03-23
>lcl|Query_6066:5337-5540	hRSV/A/Belgium/0000002/2022|EPI_ISL_15421344|2022-03-23
>lcl|Query_54486:5242-5571	hRSV/A/England/195140828/2019|EPI_ISL_1520401|2019-12-16
>lcl|Query_54312:5275-5604	hRSV/A/Cote_d'Ivoire/IPCI-008/2019|EPI_ISL_2543820|2019-08-14
>lcl|Query_54285:5239-5568	hRSV/A/England/195020395/2019|EPI_ISL_1834155|2019-12-06
>lcl|Query_6057:5242-5571	hRSV/A/England/195140828/2019|EPI_ISL_1520401|2019-12-16
>lcl|Query_5883:5275-5604	hRSV/A/Cote_d'Ivoire/IPCI-008/2019|EPI_ISL_2543820|2019-08-14
>lcl|Query_5856:5239-5568	hRSV/A/England/195020395/2019|EPI_ISL_1834155|2019-12-06
>lcl|Query_54485:5228-5557	hRSV/A/England/195120238/2019|EPI_ISL_1520400|2019-12-16
>lcl|Query_6056:5228-5557	hRSV/A/England/195120238/2019|EPI_ISL_1520400|2019-12-16
>lcl|Query_54373:5270-5599	hRSV/A/South_Africa/NICD-R06229/2019|EPI_ISL_9003918|2019-05-31
>lcl|Query_5944:5270-5599	hRSV/A/South_Africa/NICD-R06229/2019|EPI_ISL_9003918|2019-05-31
>lcl|Query_54245:5282-5611	hRSV/A/Australia/VIC-RCH113/2019|EPI_ISL_1834114|2019-07-08
>lcl|Query_5816:5282-5611	hRSV/A/Australia/VIC-RCH113/2019|EPI_ISL_1834114|2019-07-08
>lcl|Query_54224:5274-5603	hRSV/A/England/195180359/2019|EPI_ISL_1647392|2019-12-17
>lcl|Query_5795:5274-5603	hRSV/A/England/195180359/2019|EPI_ISL_1647392|2019-12-17
>lcl|Query_54208:5286-5615	hRSV/A/England/RE19003257/2019|EPI_ISL_1520434|2019-12-16
>lcl|Query_5779:5286-5615	hRSV/A/England/RE19003257/2019|EPI_ISL_1520434|2019-12-16
>lcl|Query_54256:5282-5611	hRSV/A/Australia/VIC-RCH139/2019|EPI_ISL_1834126|2019-08-04
>lcl|Query_5827:5282-5611	hRSV/A/Australia/VIC-RCH139/2019|EPI_ISL_1834126|2019-08-04
>lcl|Query_54339:5274-5603	hRSV/A/Thailand/Ayuttaya-TNIC015/2020|EPI_ISL_2543847|2020-11-10
>lcl|Query_54337:5274-5603	hRSV/A/Thailand/Ayuttaya-TNIC006/2020|EPI_ISL_2543845|2020-11-04
>lcl|Query_5910:5274-5603	hRSV/A/Thailand/Ayuttaya-TNIC015/2020|EPI_ISL_2543847|2020-11-10
>lcl|Query_5908:5274-5603	hRSV/A/Thailand/Ayuttaya-TNIC006/2020|EPI_ISL_2543845|2020-11-04
>lcl|Query_54338:5274-5603	hRSV/A/Thailand/Ayuttaya-TNIC013/2020|EPI_ISL_2543846|2020-11-05
>lcl|Query_5909:5274-5603	hRSV/A/Thailand/Ayuttaya-TNIC013/2020|EPI_ISL_2543846|2020-11-05
>lcl|Query_54288:5234-5563	hRSV/A/England/RE19003298/2019|EPI_ISL_1834170|2019-12-18
>lcl|Query_5859:5234-5563	hRSV/A/England/RE19003298/2019|EPI_ISL_1834170|2019-12-18
>lcl|Query_54282:5252-5581	hRSV/A/England/194780460/2019|EPI_ISL_1834152|2019-11-19
>lcl|Query_5853:5252-5581	hRSV/A/England/194780460/2019|EPI_ISL_1834152|2019-11-19
>lcl|Query_54335:5276-5605	hRSV/A/Mongolia/NCCD029/2019|EPI_ISL_2543843|2019-03-18
>lcl|Query_54334:5277-5606	hRSV/A/Mongolia/NCCD028/2019|EPI_ISL_2543842|2019-03-11
>lcl|Query_54330:5276-5605	hRSV/A/Mongolia/NCCD017/2019|EPI_ISL_2543838|2019-02-02
>lcl|Query_54329:5273-5602	hRSV/A/Mongolia/NCCD014/2019|EPI_ISL_2543837|2019-01-30
>lcl|Query_54328:5273-5602	hRSV/A/Mongolia/NCCD011/2019|EPI_ISL_2543836|2019-01-28
>lcl|Query_54327:5273-5602	hRSV/A/Mongolia/NCCD010/2019|EPI_ISL_2543835|2019-01-21
>lcl|Query_54326:5273-5602	hRSV/A/Mongolia/NCCD009/2019|EPI_ISL_2543834|2019-01-18
>lcl|Query_54323:5273-5602	hRSV/A/Mongolia/NCCD007/2019|EPI_ISL_2543831|2019-01-15
>lcl|Query_5906:5276-5605	hRSV/A/Mongolia/NCCD029/2019|EPI_ISL_2543843|2019-03-18
>lcl|Query_5905:5277-5606	hRSV/A/Mongolia/NCCD028/2019|EPI_ISL_2543842|2019-03-11
>lcl|Query_5901:5276-5605	hRSV/A/Mongolia/NCCD017/2019|EPI_ISL_2543838|2019-02-02
>lcl|Query_5900:5273-5602	hRSV/A/Mongolia/NCCD014/2019|EPI_ISL_2543837|2019-01-30
>lcl|Query_5899:5273-5602	hRSV/A/Mongolia/NCCD011/2019|EPI_ISL_2543836|2019-01-28
>lcl|Query_5898:5273-5602	hRSV/A/Mongolia/NCCD010/2019|EPI_ISL_2543835|2019-01-21
>lcl|Query_5897:5273-5602	hRSV/A/Mongolia/NCCD009/2019|EPI_ISL_2543834|2019-01-18
>lcl|Query_5894:5273-5602	hRSV/A/Mongolia/NCCD007/2019|EPI_ISL_2543831|2019-01-15
>lcl|Query_54379:5288-5617	hRSV/A/Argentina/BA-HNRG-369/2017|EPI_ISL_1074246|2017-06-26
>lcl|Query_54143:5286-5615	hRSV/A/Argentina/BA-HNRG-380/2017|EPI_ISL_1074195|2017-07-04
>lcl|Query_5950:5288-5617	hRSV/A/Argentina/BA-HNRG-369/2017|EPI_ISL_1074246|2017-06-26
>lcl|Query_5714:5286-5615	hRSV/A/Argentina/BA-HNRG-380/2017|EPI_ISL_1074195|2017-07-04
>lcl|Query_54136:5291-5620	hRSV/A/Argentina/BA-HNRG-352/2017|EPI_ISL_1074161|2017-06-13
>lcl|Query_54130:5289-5618	hRSV/A/Argentina/BA-HNRG-346/2017|EPI_ISL_1074154|2017-06-09
>lcl|Query_54129:5293-5622	hRSV/A/Argentina/BA-HNRG-333/2017|EPI_ISL_1074153|2017-05-30
>lcl|Query_5707:5291-5620	hRSV/A/Argentina/BA-HNRG-352/2017|EPI_ISL_1074161|2017-06-13
>lcl|Query_5701:5289-5618	hRSV/A/Argentina/BA-HNRG-346/2017|EPI_ISL_1074154|2017-06-09
>lcl|Query_5700:5293-5622	hRSV/A/Argentina/BA-HNRG-333/2017|EPI_ISL_1074153|2017-05-30
>lcl|Query_54519:5286-5615	hRSV/A/Mozambique/MAP-INS001/2018|EPI_ISL_1647456|2018-02-28
>lcl|Query_6090:5286-5615	hRSV/A/Mozambique/MAP-INS001/2018|EPI_ISL_1647456|2018-02-28
>lcl|Query_54521:5285-5614	hRSV/A/Mozambique/MAP-INS008/2018|EPI_ISL_1647458|2018-04-06
>lcl|Query_6092:5285-5614	hRSV/A/Mozambique/MAP-INS008/2018|EPI_ISL_1647458|2018-04-06
>lcl|Query_54311:5277-5606	hRSV/A/Cote_d'Ivoire/IPCI-043/2017|EPI_ISL_2543819|2017-10-20
>lcl|Query_54310:5276-5605	hRSV/A/Cote_d'Ivoire/IPCI-017/2017|EPI_ISL_2543818|2017-09-05
>lcl|Query_5882:5277-5606	hRSV/A/Cote_d'Ivoire/IPCI-043/2017|EPI_ISL_2543819|2017-10-20
>lcl|Query_5881:5276-5605	hRSV/A/Cote_d'Ivoire/IPCI-017/2017|EPI_ISL_2543818|2017-09-05
>lcl|Query_54316:5279-5608	hRSV/A/Cote_d'Ivoire/IPCI-008/2017|EPI_ISL_2543824|2017-08-20
>lcl|Query_5887:5279-5608	hRSV/A/Cote_d'Ivoire/IPCI-008/2017|EPI_ISL_2543824|2017-08-20
>lcl|Query_54315:5275-5604	hRSV/A/Cote_d'Ivoire/IPCI-026/2019|EPI_ISL_2543823|2019-10-19
>lcl|Query_5886:5275-5604	hRSV/A/Cote_d'Ivoire/IPCI-026/2019|EPI_ISL_2543823|2019-10-19
>lcl|Query_54317:5279-5608	hRSV/A/Cote_d'Ivoire/IPCI-017/2019|EPI_ISL_2543825|2019-09-05
>lcl|Query_5888:5279-5608	hRSV/A/Cote_d'Ivoire/IPCI-017/2019|EPI_ISL_2543825|2019-09-05
>lcl|Query_54313:5288-5617	hRSV/A/Cote_d'Ivoire/IPCI-013/2019|EPI_ISL_2543821|2019-08-27
>lcl|Query_5884:5288-5617	hRSV/A/Cote_d'Ivoire/IPCI-013/2019|EPI_ISL_2543821|2019-08-27
>lcl|Query_54303:5279-5608	hRSV/A/Cote_d'Ivoire/IPCI-021/2019|EPI_ISL_2543811|2019-09-16
>lcl|Query_5874:5279-5608	hRSV/A/Cote_d'Ivoire/IPCI-021/2019|EPI_ISL_2543811|2019-09-16
>lcl|Query_54314:5279-5608	hRSV/A/Cote_d'Ivoire/IPCI-011/2019|EPI_ISL_2543822|2019-08-19
>lcl|Query_5885:5279-5608	hRSV/A/Cote_d'Ivoire/IPCI-011/2019|EPI_ISL_2543822|2019-08-19
>lcl|Query_54305:5279-5608	hRSV/A/Cote_d'Ivoire/IPCI-028/2019|EPI_ISL_2543813|2019-10-21
>lcl|Query_5876:5279-5608	hRSV/A/Cote_d'Ivoire/IPCI-028/2019|EPI_ISL_2543813|2019-10-21
>lcl|Query_54318:5276-5605	hRSV/A/Cote_d'Ivoire/IPCI-022/2019|EPI_ISL_2543826|2019-09-16
>lcl|Query_5889:5276-5605	hRSV/A/Cote_d'Ivoire/IPCI-022/2019|EPI_ISL_2543826|2019-09-16
>lcl|Query_54268:5282-5611	hRSV/A/Australia/VIC-RCH168/2018|EPI_ISL_1834138|2018-08-26
>lcl|Query_5839:5282-5611	hRSV/A/Australia/VIC-RCH168/2018|EPI_ISL_1834138|2018-08-26
>lcl|Query_54308:5279-5608	hRSV/A/Cote_d'Ivoire/IPCI-006/2019|EPI_ISL_2543816|2019-07-30
>lcl|Query_5879:5279-5608	hRSV/A/Cote_d'Ivoire/IPCI-006/2019|EPI_ISL_2543816|2019-07-30
>lcl|Query_54309:5279-5608	hRSV/A/Cote_d'Ivoire/IPCI-013/2017|EPI_ISL_2543817|2017-09-02
>lcl|Query_5880:5279-5608	hRSV/A/Cote_d'Ivoire/IPCI-013/2017|EPI_ISL_2543817|2017-09-02
>lcl|Query_54526:5281-5610	hRSV/A/Mozambique/MAP-INS014/2018|EPI_ISL_1647463|2018-05-25
>lcl|Query_6097:5281-5610	hRSV/A/Mozambique/MAP-INS014/2018|EPI_ISL_1647463|2018-05-25
>lcl|Query_54304:5278-5605	hRSV/A/Cote_d'Ivoire/IPCI-023/2019|EPI_ISL_2543812|2019-10-21
>lcl|Query_5875:5278-5605	hRSV/A/Cote_d'Ivoire/IPCI-023/2019|EPI_ISL_2543812|2019-10-21
>lcl|Query_54240:5281-5607	hRSV/A/Australia/VIC-RCH101/2018|EPI_ISL_1834108|2018-06-25
>lcl|Query_5811:5281-5607	hRSV/A/Australia/VIC-RCH101/2018|EPI_ISL_1834108|2018-06-25
>lcl|Query_54269:5281-5607	hRSV/A/Australia/VIC-RCH169/2018|EPI_ISL_1834139|2018-08-26
>lcl|Query_5840:5281-5607	hRSV/A/Australia/VIC-RCH169/2018|EPI_ISL_1834139|2018-08-26
>lcl|Query_54444:5301-5630	hRSV/A/Philippines/99062/2019|EPI_ISL_12970405|2019-08-05
>lcl|Query_6015:5301-5630	hRSV/A/Philippines/99062/2019|EPI_ISL_12970405|2019-08-05
>lcl|Query_54476:5257-5586	hRSV/A/Argentina/BA-HNRG-439/2019|EPI_ISL_15067685|2019-07-25
>lcl|Query_54175:5257-5586	hRSV/A/Argentina/HNRG-439/2019|EPI_ISL_15055320|2019-07-25
>lcl|Query_6047:5257-5586	hRSV/A/Argentina/BA-HNRG-439/2019|EPI_ISL_15067685|2019-07-25
>lcl|Query_5746:5257-5586	hRSV/A/Argentina/HNRG-439/2019|EPI_ISL_15055320|2019-07-25
>lcl|Query_54524:5282-5611	hRSV/A/Mozambique/MAP-INS012/2018|EPI_ISL_1647461|2018-05-11
>lcl|Query_6095:5282-5611	hRSV/A/Mozambique/MAP-INS012/2018|EPI_ISL_1647461|2018-05-11
>lcl|Query_54289:5253-5582	hRSV/A/England/RE20000013/2019|EPI_ISL_1834171|2019-12-31
>lcl|Query_5860:5253-5582	hRSV/A/England/RE20000013/2019|EPI_ISL_1834171|2019-12-31
>lcl|Query_54275:5299-5628	hRSV/A/Australia/VIC-RCH182/2019|EPI_ISL_1834145|2019-09-02
>lcl|Query_54273:5281-5610	hRSV/A/Australia/VIC-RCH181/2019|EPI_ISL_1834143|2019-09-02
>lcl|Query_5846:5299-5628	hRSV/A/Australia/VIC-RCH182/2019|EPI_ISL_1834145|2019-09-02
>lcl|Query_5844:5281-5610	hRSV/A/Australia/VIC-RCH181/2019|EPI_ISL_1834143|2019-09-02
>lcl|Query_54474:5258-5587	hRSV/A/Argentina/BA-HNRG-436/2019|EPI_ISL_15067683|2019-06-21
>lcl|Query_54473:5258-5587	hRSV/A/Argentina/BA-HNRG-435/2019|EPI_ISL_15067682|2019-06-11
>lcl|Query_54173:5258-5587	hRSV/A/Argentina/HNRG-436/2019|EPI_ISL_15055318|2019-06-21
>lcl|Query_54172:5258-5587	hRSV/A/Argentina/HNRG-435/2019|EPI_ISL_15055317|2019-06-11
>lcl|Query_6045:5258-5587	hRSV/A/Argentina/BA-HNRG-436/2019|EPI_ISL_15067683|2019-06-21
>lcl|Query_6044:5258-5587	hRSV/A/Argentina/BA-HNRG-435/2019|EPI_ISL_15067682|2019-06-11
>lcl|Query_5744:5258-5587	hRSV/A/Argentina/HNRG-436/2019|EPI_ISL_15055318|2019-06-21
>lcl|Query_5743:5258-5587	hRSV/A/Argentina/HNRG-435/2019|EPI_ISL_15055317|2019-06-11
>lcl|Query_54487:5251-5580	hRSV/A/England/195160214/2019|EPI_ISL_1520402|2019-12-16
>lcl|Query_6058:5251-5580	hRSV/A/England/195160214/2019|EPI_ISL_1520402|2019-12-16
>lcl|Query_54446:5301-5630	hRSV/A/Philippines/99065/2019|EPI_ISL_12970408|2019-08-25
>lcl|Query_54443:5301-5630	hRSV/A/Philippines/99060/2019|EPI_ISL_12970403|2019-06-25
>lcl|Query_6017:5301-5630	hRSV/A/Philippines/99065/2019|EPI_ISL_12970408|2019-08-25
>lcl|Query_6014:5301-5630	hRSV/A/Philippines/99060/2019|EPI_ISL_12970403|2019-06-25
>lcl|Query_54516:5275-5604	hRSV/A/England/RS20000580/2020|EPI_ISL_1647420|2020-02-05
>lcl|Query_6087:5275-5604	hRSV/A/England/RS20000580/2020|EPI_ISL_1647420|2020-02-05
>lcl|Query_54486:5372-5442	hRSV/A/England/195140828/2019|EPI_ISL_1520401|2019-12-16
>lcl|Query_54373:5400-5470	hRSV/A/South_Africa/NICD-R06229/2019|EPI_ISL_9003918|2019-05-31
>lcl|Query_54312:5405-5475	hRSV/A/Cote_d'Ivoire/IPCI-008/2019|EPI_ISL_2543820|2019-08-14
>lcl|Query_54285:5369-5439	hRSV/A/England/195020395/2019|EPI_ISL_1834155|2019-12-06
>lcl|Query_54485:5358-5428	hRSV/A/England/195120238/2019|EPI_ISL_1520400|2019-12-16
>lcl|Query_54340:5364-5434	hRSV/A/Russia/Novosibirsk-138Hp/2019|EPI_ISL_2582836|2019-12-06
>lcl|Query_54223:5385-5455	hRSV/A/England/195080598/2019|EPI_ISL_1647391|2019-12-09
>lcl|Query_54208:5416-5486	hRSV/A/England/RE19003257/2019|EPI_ISL_1520434|2019-12-16
>lcl|Query_54507:5415-5485	hRSV/A/England/RE20000021/2020|EPI_ISL_1647411|2020-01-05
>lcl|Query_54288:5364-5434	hRSV/A/England/RE19003298/2019|EPI_ISL_1834170|2019-12-18
>lcl|Query_6057:5372-5442	hRSV/A/England/195140828/2019|EPI_ISL_1520401|2019-12-16
>lcl|Query_5944:5400-5470	hRSV/A/South_Africa/NICD-R06229/2019|EPI_ISL_9003918|2019-05-31
>lcl|Query_5883:5405-5475	hRSV/A/Cote_d'Ivoire/IPCI-008/2019|EPI_ISL_2543820|2019-08-14
>lcl|Query_5856:5369-5439	hRSV/A/England/195020395/2019|EPI_ISL_1834155|2019-12-06
>lcl|Query_6056:5358-5428	hRSV/A/England/195120238/2019|EPI_ISL_1520400|2019-12-16
>lcl|Query_5911:5364-5434	hRSV/A/Russia/Novosibirsk-138Hp/2019|EPI_ISL_2582836|2019-12-06
>lcl|Query_5794:5385-5455	hRSV/A/England/195080598/2019|EPI_ISL_1647391|2019-12-09
>lcl|Query_5779:5416-5486	hRSV/A/England/RE19003257/2019|EPI_ISL_1520434|2019-12-16
>lcl|Query_6078:5415-5485	hRSV/A/England/RE20000021/2020|EPI_ISL_1647411|2020-01-05
>lcl|Query_5859:5364-5434	hRSV/A/England/RE19003298/2019|EPI_ISL_1834170|2019-12-18
>lcl|Query_54286:5388-5458	hRSV/A/England/195040643/2019|EPI_ISL_1834158|2019-12-09
>lcl|Query_54217:5397-5467	hRSV/A/England/194540440/2019|EPI_ISL_1647385|2019-11-04
>lcl|Query_5857:5388-5458	hRSV/A/England/195040643/2019|EPI_ISL_1834158|2019-12-09
>lcl|Query_5788:5397-5467	hRSV/A/England/194540440/2019|EPI_ISL_1647385|2019-11-04
>lcl|Query_54245:5412-5482	hRSV/A/Australia/VIC-RCH113/2019|EPI_ISL_1834114|2019-07-08
>lcl|Query_54224:5404-5474	hRSV/A/England/195180359/2019|EPI_ISL_1647392|2019-12-17
>lcl|Query_5816:5412-5482	hRSV/A/Australia/VIC-RCH113/2019|EPI_ISL_1834114|2019-07-08
>lcl|Query_5795:5404-5474	hRSV/A/England/195180359/2019|EPI_ISL_1647392|2019-12-17
>lcl|Query_54517:5415-5485	hRSV/A/England/RS20000581/2020|EPI_ISL_1647421|2020-02-04
>lcl|Query_6088:5415-5485	hRSV/A/England/RS20000581/2020|EPI_ISL_1647421|2020-02-04
>lcl|Query_54279:5415-5485	hRSV/A/Australia/VIC-RCH202/2019|EPI_ISL_1834149|2019-12-09
>lcl|Query_5850:5415-5485	hRSV/A/Australia/VIC-RCH202/2019|EPI_ISL_1834149|2019-12-09
>lcl|Query_54266:5411-5481	hRSV/A/Australia/VIC-RCH160/2019|EPI_ISL_1834136|2019-08-18
>lcl|Query_5837:5411-5481	hRSV/A/Australia/VIC-RCH160/2019|EPI_ISL_1834136|2019-08-18
>lcl|Query_54212:5395-5465	hRSV/A/England/RE20000093/2020|EPI_ISL_1520438|2020-01-28
>lcl|Query_5783:5395-5465	hRSV/A/England/RE20000093/2020|EPI_ISL_1520438|2020-01-28
>lcl|Query_54373:5472-5542	hRSV/A/South_Africa/NICD-R06229/2019|EPI_ISL_9003918|2019-05-31
>lcl|Query_54282:5382-5452	hRSV/A/England/194780460/2019|EPI_ISL_1834152|2019-11-19
>lcl|Query_54218:5408-5478	hRSV/A/England/194600343/2019|EPI_ISL_1647386|2019-11-08
>lcl|Query_54335:5406-5476	hRSV/A/Mongolia/NCCD029/2019|EPI_ISL_2543843|2019-03-18
>lcl|Query_54334:5407-5477	hRSV/A/Mongolia/NCCD028/2019|EPI_ISL_2543842|2019-03-11
>lcl|Query_54330:5406-5476	hRSV/A/Mongolia/NCCD017/2019|EPI_ISL_2543838|2019-02-02
>lcl|Query_54329:5403-5473	hRSV/A/Mongolia/NCCD014/2019|EPI_ISL_2543837|2019-01-30
>lcl|Query_54328:5403-5473	hRSV/A/Mongolia/NCCD011/2019|EPI_ISL_2543836|2019-01-28
>lcl|Query_54327:5403-5473	hRSV/A/Mongolia/NCCD010/2019|EPI_ISL_2543835|2019-01-21
>lcl|Query_54326:5403-5473	hRSV/A/Mongolia/NCCD009/2019|EPI_ISL_2543834|2019-01-18
>lcl|Query_54323:5403-5473	hRSV/A/Mongolia/NCCD007/2019|EPI_ISL_2543831|2019-01-15
>lcl|Query_54240:5411-5481	hRSV/A/Australia/VIC-RCH101/2018|EPI_ISL_1834108|2018-06-25
>lcl|Query_5944:5472-5542	hRSV/A/South_Africa/NICD-R06229/2019|EPI_ISL_9003918|2019-05-31
>lcl|Query_5853:5382-5452	hRSV/A/England/194780460/2019|EPI_ISL_1834152|2019-11-19
>lcl|Query_5789:5408-5478	hRSV/A/England/194600343/2019|EPI_ISL_1647386|2019-11-08
>lcl|Query_5906:5406-5476	hRSV/A/Mongolia/NCCD029/2019|EPI_ISL_2543843|2019-03-18
>lcl|Query_5905:5407-5477	hRSV/A/Mongolia/NCCD028/2019|EPI_ISL_2543842|2019-03-11
>lcl|Query_5901:5406-5476	hRSV/A/Mongolia/NCCD017/2019|EPI_ISL_2543838|2019-02-02
>lcl|Query_5900:5403-5473	hRSV/A/Mongolia/NCCD014/2019|EPI_ISL_2543837|2019-01-30
>lcl|Query_5899:5403-5473	hRSV/A/Mongolia/NCCD011/2019|EPI_ISL_2543836|2019-01-28
>lcl|Query_5898:5403-5473	hRSV/A/Mongolia/NCCD010/2019|EPI_ISL_2543835|2019-01-21
>lcl|Query_5897:5403-5473	hRSV/A/Mongolia/NCCD009/2019|EPI_ISL_2543834|2019-01-18
>lcl|Query_5894:5403-5473	hRSV/A/Mongolia/NCCD007/2019|EPI_ISL_2543831|2019-01-15
>lcl|Query_5811:5411-5481	hRSV/A/Australia/VIC-RCH101/2018|EPI_ISL_1834108|2018-06-25
>lcl|Query_54452:5431-5501	hRSV/A/Philippines/99072/2019|EPI_ISL_12970415|2019-10-08
>lcl|Query_6023:5431-5501	hRSV/A/Philippines/99072/2019|EPI_ISL_12970415|2019-10-08
>lcl|Query_54269:5411-5481	hRSV/A/Australia/VIC-RCH169/2018|EPI_ISL_1834139|2018-08-26
>lcl|Query_5840:5411-5481	hRSV/A/Australia/VIC-RCH169/2018|EPI_ISL_1834139|2018-08-26
>lcl|Query_54209:5373-5443	hRSV/A/England/RE19003299/2019|EPI_ISL_1520435|2019-12-18
>lcl|Query_54289:5383-5453	hRSV/A/England/RE20000013/2019|EPI_ISL_1834171|2019-12-31
>lcl|Query_5780:5373-5443	hRSV/A/England/RE19003299/2019|EPI_ISL_1520435|2019-12-18
>lcl|Query_5860:5383-5453	hRSV/A/England/RE20000013/2019|EPI_ISL_1834171|2019-12-31
>lcl|Query_54275:5429-5499	hRSV/A/Australia/VIC-RCH182/2019|EPI_ISL_1834145|2019-09-02
>lcl|Query_54273:5411-5481	hRSV/A/Australia/VIC-RCH181/2019|EPI_ISL_1834143|2019-09-02
>lcl|Query_5846:5429-5499	hRSV/A/Australia/VIC-RCH182/2019|EPI_ISL_1834145|2019-09-02
>lcl|Query_5844:5411-5481	hRSV/A/Australia/VIC-RCH181/2019|EPI_ISL_1834143|2019-09-02
>lcl|Query_54478:5389-5459	hRSV/A/Argentina/BA-HNRG-441/2019|EPI_ISL_15067687|2019-07-29
>lcl|Query_54177:5389-5459	hRSV/A/Argentina/HNRG-441/2019|EPI_ISL_15055322|2019-07-29
>lcl|Query_6049:5389-5459	hRSV/A/Argentina/BA-HNRG-441/2019|EPI_ISL_15067687|2019-07-29
>lcl|Query_5748:5389-5459	hRSV/A/Argentina/HNRG-441/2019|EPI_ISL_15055322|2019-07-29
>lcl|Query_54446:5431-5501	hRSV/A/Philippines/99065/2019|EPI_ISL_12970408|2019-08-25
>lcl|Query_54443:5431-5501	hRSV/A/Philippines/99060/2019|EPI_ISL_12970403|2019-06-25
>lcl|Query_6017:5431-5501	hRSV/A/Philippines/99065/2019|EPI_ISL_12970408|2019-08-25
>lcl|Query_6014:5431-5501	hRSV/A/Philippines/99060/2019|EPI_ISL_12970403|2019-06-25
>lcl|Query_54384:5424-5494	hRSV/A/Argentina/BA-HNRG-314/2017|EPI_ISL_1074259|2017-05-12
>lcl|Query_54141:5422-5492	hRSV/A/Argentina/BA-HNRG-388/2017|EPI_ISL_1074173|2017-07-17
>lcl|Query_54133:5418-5488	hRSV/A/Argentina/BA-HNRG-315/2017|EPI_ISL_1074158|2017-05-15
>lcl|Query_54311:5407-5477	hRSV/A/Cote_d'Ivoire/IPCI-043/2017|EPI_ISL_2543819|2017-10-20
>lcl|Query_54310:5406-5476	hRSV/A/Cote_d'Ivoire/IPCI-017/2017|EPI_ISL_2543818|2017-09-05
>lcl|Query_54380:5415-5485	hRSV/A/Argentina/BA-HNRG-304/2017|EPI_ISL_1074253|2017-04-17
>lcl|Query_54316:5409-5479	hRSV/A/Cote_d'Ivoire/IPCI-008/2017|EPI_ISL_2543824|2017-08-20
>lcl|Query_54306:5409-5479	hRSV/A/Cote_d'Ivoire/IPCI-009/2017|EPI_ISL_2543814|2017-08-25
>lcl|Query_54136:5421-5491	hRSV/A/Argentina/BA-HNRG-352/2017|EPI_ISL_1074161|2017-06-13
>lcl|Query_54130:5419-5489	hRSV/A/Argentina/BA-HNRG-346/2017|EPI_ISL_1074154|2017-06-09
>lcl|Query_54129:5423-5493	hRSV/A/Argentina/BA-HNRG-333/2017|EPI_ISL_1074153|2017-05-30
>lcl|Query_54519:5416-5486	hRSV/A/Mozambique/MAP-INS001/2018|EPI_ISL_1647456|2018-02-28
>lcl|Query_54278:5412-5482	hRSV/A/Australia/VIC-RCH192/2018|EPI_ISL_1834148|2018-12-16
>lcl|Query_54260:5422-5492	hRSV/A/Australia/VIC-RCH144/2017|EPI_ISL_1834130|2017-12-31
>lcl|Query_54521:5415-5485	hRSV/A/Mozambique/MAP-INS008/2018|EPI_ISL_1647458|2018-04-06
>lcl|Query_5955:5424-5494	hRSV/A/Argentina/BA-HNRG-314/2017|EPI_ISL_1074259|2017-05-12
>lcl|Query_5712:5422-5492	hRSV/A/Argentina/BA-HNRG-388/2017|EPI_ISL_1074173|2017-07-17
>lcl|Query_5704:5418-5488	hRSV/A/Argentina/BA-HNRG-315/2017|EPI_ISL_1074158|2017-05-15
>lcl|Query_5882:5407-5477	hRSV/A/Cote_d'Ivoire/IPCI-043/2017|EPI_ISL_2543819|2017-10-20
>lcl|Query_5881:5406-5476	hRSV/A/Cote_d'Ivoire/IPCI-017/2017|EPI_ISL_2543818|2017-09-05
>lcl|Query_5951:5415-5485	hRSV/A/Argentina/BA-HNRG-304/2017|EPI_ISL_1074253|2017-04-17
>lcl|Query_5887:5409-5479	hRSV/A/Cote_d'Ivoire/IPCI-008/2017|EPI_ISL_2543824|2017-08-20
>lcl|Query_5877:5409-5479	hRSV/A/Cote_d'Ivoire/IPCI-009/2017|EPI_ISL_2543814|2017-08-25
>lcl|Query_5707:5421-5491	hRSV/A/Argentina/BA-HNRG-352/2017|EPI_ISL_1074161|2017-06-13
>lcl|Query_5701:5419-5489	hRSV/A/Argentina/BA-HNRG-346/2017|EPI_ISL_1074154|2017-06-09
>lcl|Query_5700:5423-5493	hRSV/A/Argentina/BA-HNRG-333/2017|EPI_ISL_1074153|2017-05-30
>lcl|Query_6090:5416-5486	hRSV/A/Mozambique/MAP-INS001/2018|EPI_ISL_1647456|2018-02-28
>lcl|Query_5849:5412-5482	hRSV/A/Australia/VIC-RCH192/2018|EPI_ISL_1834148|2018-12-16
>lcl|Query_5831:5422-5492	hRSV/A/Australia/VIC-RCH144/2017|EPI_ISL_1834130|2017-12-31
>lcl|Query_6092:5415-5485	hRSV/A/Mozambique/MAP-INS008/2018|EPI_ISL_1647458|2018-04-06
>lcl|Query_54381:5420-5490	hRSV/A/Argentina/BA-HNRG-350/2017|EPI_ISL_1074255|2017-06-12
>lcl|Query_54135:5415-5485	hRSV/A/Argentina/BA-HNRG-336/2017|EPI_ISL_1074160|2017-06-01
>lcl|Query_54131:5416-5486	hRSV/A/Argentina/BA-HNRG-343/2017|EPI_ISL_1074156|2017-06-07
>lcl|Query_54120:5415-5485	hRSV/A/Argentina/BA-HNRG-359/2017|EPI_ISL_1074106|2017-06-19
>lcl|Query_54383:5416-5486	hRSV/A/Argentina/BA-HNRG-370/2017|EPI_ISL_1074257|2017-06-26
>lcl|Query_5952:5420-5490	hRSV/A/Argentina/BA-HNRG-350/2017|EPI_ISL_1074255|2017-06-12
>lcl|Query_5706:5415-5485	hRSV/A/Argentina/BA-HNRG-336/2017|EPI_ISL_1074160|2017-06-01
>lcl|Query_5702:5416-5486	hRSV/A/Argentina/BA-HNRG-343/2017|EPI_ISL_1074156|2017-06-07
>lcl|Query_5691:5415-5485	hRSV/A/Argentina/BA-HNRG-359/2017|EPI_ISL_1074106|2017-06-19
>lcl|Query_5954:5416-5486	hRSV/A/Argentina/BA-HNRG-370/2017|EPI_ISL_1074257|2017-06-26
>lcl|Query_54139:5422-5492	hRSV/A/Argentina/BA-HNRG-326/2017|EPI_ISL_1074171|2017-05-26
>lcl|Query_54132:5417-5487	hRSV/A/Argentina/BA-HNRG-372/2017|EPI_ISL_1074157|2017-06-27
>lcl|Query_54309:5409-5479	hRSV/A/Cote_d'Ivoire/IPCI-013/2017|EPI_ISL_2543817|2017-09-02
>lcl|Query_5710:5422-5492	hRSV/A/Argentina/BA-HNRG-326/2017|EPI_ISL_1074171|2017-05-26
>lcl|Query_5703:5417-5487	hRSV/A/Argentina/BA-HNRG-372/2017|EPI_ISL_1074157|2017-06-27
>lcl|Query_5880:5409-5479	hRSV/A/Cote_d'Ivoire/IPCI-013/2017|EPI_ISL_2543817|2017-09-02
>lcl|Query_54315:5405-5475	hRSV/A/Cote_d'Ivoire/IPCI-026/2019|EPI_ISL_2543823|2019-10-19
>lcl|Query_54308:5409-5479	hRSV/A/Cote_d'Ivoire/IPCI-006/2019|EPI_ISL_2543816|2019-07-30
>lcl|Query_54268:5412-5482	hRSV/A/Australia/VIC-RCH168/2018|EPI_ISL_1834138|2018-08-26
>lcl|Query_54304:5406-5476	hRSV/A/Cote_d'Ivoire/IPCI-023/2019|EPI_ISL_2543812|2019-10-21
>lcl|Query_54526:5411-5481	hRSV/A/Mozambique/MAP-INS014/2018|EPI_ISL_1647463|2018-05-25
>lcl|Query_54317:5409-5479	hRSV/A/Cote_d'Ivoire/IPCI-017/2019|EPI_ISL_2543825|2019-09-05
>lcl|Query_54314:5409-5479	hRSV/A/Cote_d'Ivoire/IPCI-011/2019|EPI_ISL_2543822|2019-08-19
>lcl|Query_54303:5409-5479	hRSV/A/Cote_d'Ivoire/IPCI-021/2019|EPI_ISL_2543811|2019-09-16
>lcl|Query_54305:5409-5479	hRSV/A/Cote_d'Ivoire/IPCI-028/2019|EPI_ISL_2543813|2019-10-21
>lcl|Query_54318:5406-5476	hRSV/A/Cote_d'Ivoire/IPCI-022/2019|EPI_ISL_2543826|2019-09-16
>lcl|Query_54243:5411-5481	hRSV/A/Australia/VIC-RCH112/2018|EPI_ISL_1834112|2018-06-30
>lcl|Query_54127:5414-5484	hRSV/A/Argentina/BA-HNRG-377/2017|EPI_ISL_1074146|2017-06-30
>lcl|Query_54124:5424-5494	hRSV/A/Argentina/BA-HNRG-357/2017|EPI_ISL_1074126|2017-06-16
>lcl|Query_54375:5419-5489	hRSV/A/Argentina/BA-HNRG-366/2017|EPI_ISL_1074213|2017-06-23
>lcl|Query_5886:5405-5475	hRSV/A/Cote_d'Ivoire/IPCI-026/2019|EPI_ISL_2543823|2019-10-19
>lcl|Query_5879:5409-5479	hRSV/A/Cote_d'Ivoire/IPCI-006/2019|EPI_ISL_2543816|2019-07-30
>lcl|Query_5839:5412-5482	hRSV/A/Australia/VIC-RCH168/2018|EPI_ISL_1834138|2018-08-26
>lcl|Query_5875:5406-5476	hRSV/A/Cote_d'Ivoire/IPCI-023/2019|EPI_ISL_2543812|2019-10-21
>lcl|Query_6097:5411-5481	hRSV/A/Mozambique/MAP-INS014/2018|EPI_ISL_1647463|2018-05-25
>lcl|Query_5888:5409-5479	hRSV/A/Cote_d'Ivoire/IPCI-017/2019|EPI_ISL_2543825|2019-09-05
>lcl|Query_5885:5409-5479	hRSV/A/Cote_d'Ivoire/IPCI-011/2019|EPI_ISL_2543822|2019-08-19
>lcl|Query_5874:5409-5479	hRSV/A/Cote_d'Ivoire/IPCI-021/2019|EPI_ISL_2543811|2019-09-16
>lcl|Query_5876:5409-5479	hRSV/A/Cote_d'Ivoire/IPCI-028/2019|EPI_ISL_2543813|2019-10-21
>lcl|Query_5889:5406-5476	hRSV/A/Cote_d'Ivoire/IPCI-022/2019|EPI_ISL_2543826|2019-09-16
>lcl|Query_5814:5411-5481	hRSV/A/Australia/VIC-RCH112/2018|EPI_ISL_1834112|2018-06-30
>lcl|Query_5698:5414-5484	hRSV/A/Argentina/BA-HNRG-377/2017|EPI_ISL_1074146|2017-06-30
>lcl|Query_5695:5424-5494	hRSV/A/Argentina/BA-HNRG-357/2017|EPI_ISL_1074126|2017-06-16
>lcl|Query_5946:5419-5489	hRSV/A/Argentina/BA-HNRG-366/2017|EPI_ISL_1074213|2017-06-23
>lcl|Query_54290:5409-5479	hRSV/A/England/RE20000024/2020|EPI_ISL_1834172|2020-01-03
>lcl|Query_54287:5382-5452	hRSV/A/England/195140709/2019|EPI_ISL_1834159|2019-12-12
>lcl|Query_5861:5409-5479	hRSV/A/England/RE20000024/2020|EPI_ISL_1834172|2020-01-03
>lcl|Query_5858:5382-5452	hRSV/A/England/195140709/2019|EPI_ISL_1834159|2019-12-12
>lcl|Query_54142:5415-5485	hRSV/A/Argentina/BA-HNRG-342/2017|EPI_ISL_1074188|2017-06-06
>lcl|Query_5713:5415-5485	hRSV/A/Argentina/BA-HNRG-342/2017|EPI_ISL_1074188|2017-06-06
>lcl|Query_54444:5431-5501	hRSV/A/Philippines/99062/2019|EPI_ISL_12970405|2019-08-05
>lcl|Query_6015:5431-5501	hRSV/A/Philippines/99062/2019|EPI_ISL_12970405|2019-08-05
>lcl|Query_54277:5411-5481	hRSV/A/Australia/VIC-RCH188/2018|EPI_ISL_1834147|2018-11-24
>lcl|Query_54274:5410-5480	hRSV/A/Australia/VIC-RCH182/2018|EPI_ISL_1834144|2018-10-14
>lcl|Query_5848:5411-5481	hRSV/A/Australia/VIC-RCH188/2018|EPI_ISL_1834147|2018-11-24
>lcl|Query_5845:5410-5480	hRSV/A/Australia/VIC-RCH182/2018|EPI_ISL_1834144|2018-10-14
>lcl|Query_54515:5393-5463	hRSV/A/England/RS20000579/2020|EPI_ISL_1647419|2020-02-16
>lcl|Query_54475:5389-5459	hRSV/A/Argentina/BA-HNRG-437/2019|EPI_ISL_15067684|2019-06-19
>lcl|Query_54174:5389-5459	hRSV/A/Argentina/HNRG-437/2019|EPI_ISL_15055319|2019-06-19
>lcl|Query_54235:5412-5482	hRSV/A/Australia/VIC-RCH083/2017|EPI_ISL_1834103|2017-07-26
>lcl|Query_54430:5402-5472	hRSV/A/South_Africa/NICD-R03671/2021|EPI_ISL_12529637|2021-03-12
>lcl|Query_54283:5369-5439	hRSV/A/England/194980352/2019|EPI_ISL_1834153|2019-12-05
>lcl|Query_54184:5388-5458	hRSV/A/England/200100153/2019|EPI_ISL_1520410|2019-12-24
>lcl|Query_54514:5412-5482	hRSV/A/England/RE20000102/2020|EPI_ISL_1647418|2020-02-08
>lcl|Query_54506:5414-5484	hRSV/A/England/RE20000020/2020|EPI_ISL_1647410|2020-01-06
>lcl|Query_54467:5389-5459	hRSV/A/Argentina/BA-HNRG-413/2018|EPI_ISL_15067676|2018-06-18
>lcl|Query_54458:5431-5501	hRSV/A/Philippines/99078/2019|EPI_ISL_12970421|2019-11-28
>lcl|Query_54448:5431-5501	hRSV/A/Philippines/99068/2019|EPI_ISL_12970411|2019-09-14
>lcl|Query_54447:5431-5501	hRSV/A/Philippines/99066/2019|EPI_ISL_12970409|2019-08-28
>lcl|Query_54445:5431-5501	hRSV/A/Philippines/99064/2019|EPI_ISL_12970407|2019-08-19
>lcl|Query_54166:5389-5459	hRSV/A/Argentina/HNRG-413/2018|EPI_ISL_15055311|2018-06-18
>lcl|Query_54454:5431-5501	hRSV/A/Philippines/99074/2019|EPI_ISL_12970417|2019-10-19
>lcl|Query_6086:5393-5463	hRSV/A/England/RS20000579/2020|EPI_ISL_1647419|2020-02-16
>lcl|Query_6046:5389-5459	hRSV/A/Argentina/BA-HNRG-437/2019|EPI_ISL_15067684|2019-06-19
>lcl|Query_5745:5389-5459	hRSV/A/Argentina/HNRG-437/2019|EPI_ISL_15055319|2019-06-19
>lcl|Query_5806:5412-5482	hRSV/A/Australia/VIC-RCH083/2017|EPI_ISL_1834103|2017-07-26
>lcl|Query_6001:5402-5472	hRSV/A/South_Africa/NICD-R03671/2021|EPI_ISL_12529637|2021-03-12
>lcl|Query_5854:5369-5439	hRSV/A/England/194980352/2019|EPI_ISL_1834153|2019-12-05
>lcl|Query_5755:5388-5458	hRSV/A/England/200100153/2019|EPI_ISL_1520410|2019-12-24
>lcl|Query_6085:5412-5482	hRSV/A/England/RE20000102/2020|EPI_ISL_1647418|2020-02-08
>lcl|Query_6077:5414-5484	hRSV/A/England/RE20000020/2020|EPI_ISL_1647410|2020-01-06
>lcl|Query_6038:5389-5459	hRSV/A/Argentina/BA-HNRG-413/2018|EPI_ISL_15067676|2018-06-18
>lcl|Query_6029:5431-5501	hRSV/A/Philippines/99078/2019|EPI_ISL_12970421|2019-11-28
>lcl|Query_6019:5431-5501	hRSV/A/Philippines/99068/2019|EPI_ISL_12970411|2019-09-14
>lcl|Query_6018:5431-5501	hRSV/A/Philippines/99066/2019|EPI_ISL_12970409|2019-08-28
>lcl|Query_6016:5431-5501	hRSV/A/Philippines/99064/2019|EPI_ISL_12970407|2019-08-19
>lcl|Query_5737:5389-5459	hRSV/A/Argentina/HNRG-413/2018|EPI_ISL_15055311|2018-06-18
>lcl|Query_6025:5431-5501	hRSV/A/Philippines/99074/2019|EPI_ISL_12970417|2019-10-19
>lcl|Query_54123:5413-5483	hRSV/A/Argentina/BA-HNRG-353/2017|EPI_ISL_1074120|2017-06-14
>lcl|Query_5694:5413-5483	hRSV/A/Argentina/BA-HNRG-353/2017|EPI_ISL_1074120|2017-06-14
>lcl|Query_54513:5411-5481	hRSV/A/England/RE20000101/2020|EPI_ISL_1647417|2020-02-07
>lcl|Query_6084:5411-5481	hRSV/A/England/RE20000101/2020|EPI_ISL_1647417|2020-02-07
>lcl|Query_54225:5398-5468	hRSV/A/England/200200205/2020|EPI_ISL_1647393|2020-01-03
>lcl|Query_5796:5398-5468	hRSV/A/England/200200205/2020|EPI_ISL_1647393|2020-01-03
>lcl|Query_54465:5430-5500	hRSV/A/Belgium/SCI-VD-FD-00001/2022|EPI_ISL_13297987|2022-04-14
>lcl|Query_6036:5430-5500	hRSV/A/Belgium/SCI-VD-FD-00001/2022|EPI_ISL_13297987|2022-04-14
>lcl|Query_54493:5392-5462	hRSV/A/England/195200782/2019|EPI_ISL_1520408|2019-12-20
>lcl|Query_54468:5389-5459	hRSV/A/Argentina/BA-HNRG-415/2018|EPI_ISL_15067677|2018-06-28
>lcl|Query_54291:5380-5450	hRSV/A/England/RE20000092/2020|EPI_ISL_1834173|2020-01-28
>lcl|Query_54255:5429-5499	hRSV/A/Australia/VIC-RCH138/2017|EPI_ISL_1834125|2017-09-20
>lcl|Query_54239:5411-5481	hRSV/A/Australia/VIC-RCH100/2017|EPI_ISL_1834107|2017-08-01
>lcl|Query_54213:5401-5471	hRSV/A/England/RE20000094/2020|EPI_ISL_1520439|2020-01-28
>lcl|Query_54167:5389-5459	hRSV/A/Argentina/HNRG-415/2018|EPI_ISL_15055312|2018-06-28
>lcl|Query_54502:5415-5485	hRSV/A/England/RE19003253/2019|EPI_ISL_1647406|2019-12-15
>lcl|Query_54466:5387-5457	hRSV/A/Argentina/BA-HNRG-403/2018|EPI_ISL_15067675|2018-05-04
>lcl|Query_54378:5413-5483	hRSV/A/Argentina/BA-HNRG-324/2017|EPI_ISL_1074245|2017-05-24
>lcl|Query_54366:5454-5524	hRSV/A/Australia/VIC-VIDRL002/2018|EPI_ISL_4602779|2018-07-25
>lcl|Query_54271:5411-5481	hRSV/A/Australia/VIC-RCH180/2018|EPI_ISL_1834141|2018-11-30
>lcl|Query_54265:5411-5481	hRSV/A/Australia/VIC-RCH158/2019|EPI_ISL_1834135|2019-08-18
>lcl|Query_54261:5411-5481	hRSV/A/Australia/VIC-RCH145/2018|EPI_ISL_1834131|2018-07-21
>lcl|Query_54257:5411-5481	hRSV/A/Australia/VIC-RCH140/2018|EPI_ISL_1834127|2018-07-22
>lcl|Query_54254:5411-5481	hRSV/A/Australia/VIC-RCH137/2018|EPI_ISL_1834124|2018-07-16
>lcl|Query_54247:5411-5481	hRSV/A/Australia/VIC-RCH119/2018|EPI_ISL_1834116|2018-07-02
>lcl|Query_54241:5411-5481	hRSV/A/Australia/VIC-RCH105/2018|EPI_ISL_1834109|2018-06-24
>lcl|Query_54237:5411-5481	hRSV/A/Australia/VIC-RCH088/2018|EPI_ISL_1834105|2018-06-11
>lcl|Query_54234:5411-5481	hRSV/A/Australia/VIC-RCH073/2018|EPI_ISL_1834102|2018-04-30
>lcl|Query_54232:5440-5510	hRSV/A/Australia/VIC-RCH070/2019|EPI_ISL_1834100|2019-05-18
>lcl|Query_54210:5398-5468	hRSV/A/England/RE20000002/2019|EPI_ISL_1520436|2019-12-17
>lcl|Query_54206:5413-5483	hRSV/A/England/RE19003255/2019|EPI_ISL_1520432|2019-12-13
>lcl|Query_54165:5387-5457	hRSV/A/Argentina/HNRG-403/2018|EPI_ISL_15055310|2018-05-04
>lcl|Query_54125:5423-5493	hRSV/A/Argentina/BA-HNRG-376/2017|EPI_ISL_1074127|2017-06-30
>lcl|Query_54482:5389-5459	hRSV/A/Argentina/BA-HNRG-452/2021|EPI_ISL_15067691|2021-08-03
>lcl|Query_54472:5390-5460	hRSV/A/Argentina/BA-HNRG-433/2019|EPI_ISL_15067681|2019-06-06
>lcl|Query_54470:5387-5457	hRSV/A/Argentina/BA-HNRG-419/2018|EPI_ISL_15067679|2018-07-11
>lcl|Query_54469:5387-5457	hRSV/A/Argentina/BA-HNRG-416/2018|EPI_ISL_15067678|2018-06-29
>lcl|Query_54374:5416-5486	hRSV/A/Argentina/BA-HNRG-347/2017|EPI_ISL_1074212|2017-06-12
>lcl|Query_54364:5359-5429	hRSV/A/Australia/2001479/2020|EPI_ISL_2839408|2020-10-21
>lcl|Query_54341:5443-5513	hRSV/A/Australia/1514/2021|EPI_ISL_2835616|2021-01-18
>lcl|Query_54262:5411-5481	hRSV/A/Australia/VIC-RCH149/2018|EPI_ISL_1834132|2018-07-30
>lcl|Query_54259:5412-5482	hRSV/A/Australia/VIC-RCH142/2019|EPI_ISL_1834129|2019-08-12
>lcl|Query_54258:5411-5481	hRSV/A/Australia/VIC-RCH141/2018|EPI_ISL_1834128|2018-07-22
>lcl|Query_54252:5411-5481	hRSV/A/Australia/VIC-RCH133/2018|EPI_ISL_1834121|2018-07-14
>lcl|Query_54181:5389-5459	hRSV/A/Argentina/HNRG-452/2021|EPI_ISL_15055326|2021-08-03
>lcl|Query_54171:5390-5460	hRSV/A/Argentina/HNRG-433/2019|EPI_ISL_15055316|2019-06-06
>lcl|Query_54169:5387-5457	hRSV/A/Argentina/HNRG-419/2018|EPI_ISL_15055314|2018-07-11
>lcl|Query_54168:5387-5457	hRSV/A/Argentina/HNRG-416/2018|EPI_ISL_15055313|2018-06-29
>lcl|Query_54122:5421-5491	hRSV/A/Argentina/BA-HNRG-365/2017|EPI_ISL_1074115|2017-06-22
>lcl|Query_54121:5420-5490	hRSV/A/Argentina/BA-HNRG-382/2017|EPI_ISL_1074112|2017-07-05
>lcl|Query_54525:5412-5482	hRSV/A/Mozambique/MAP-INS014/2017|EPI_ISL_1647462|2017-02-14
>lcl|Query_54365:5359-5429	hRSV/A/Australia/7003912/2020|EPI_ISL_2839409|2020-11-17
>lcl|Query_54362:5359-5429	hRSV/A/Australia/6003147/2020|EPI_ISL_2839406|2020-12-06
>lcl|Query_54361:5359-5429	hRSV/A/Australia/4009301/2020|EPI_ISL_2839405|2020-12-04
>lcl|Query_54360:5439-5509	hRSV/A/Australia/3002687/2021|EPI_ISL_2839404|2021-01-01
>lcl|Query_54359:5434-5504	hRSV/A/Australia/1010209/2021|EPI_ISL_2839403|2021-01-11
>lcl|Query_54358:5443-5513	hRSV/A/Australia/3004/2021|EPI_ISL_2839402|2021-01-09
>lcl|Query_54357:5442-5512	hRSV/A/Australia/5009934/2021|EPI_ISL_2839401|2021-01-04
>lcl|Query_54356:5443-5513	hRSV/A/Australia/3002650/2021|EPI_ISL_2839400|2021-01-01
>lcl|Query_54253:5411-5481	hRSV/A/Australia/VIC-RCH135/2018|EPI_ISL_1834123|2018-07-14
>lcl|Query_54363:5359-5429	hRSV/A/Australia/9002436/2020|EPI_ISL_2839407|2020-11-28
>lcl|Query_54242:5412-5482	hRSV/A/Australia/VIC-RCH107/2019|EPI_ISL_1834110|2019-07-07
>lcl|Query_54233:5413-5483	hRSV/A/Australia/VIC-RCH072/2019|EPI_ISL_1834101|2019-05-13
>lcl|Query_6064:5392-5462	hRSV/A/England/195200782/2019|EPI_ISL_1520408|2019-12-20
>lcl|Query_6039:5389-5459	hRSV/A/Argentina/BA-HNRG-415/2018|EPI_ISL_15067677|2018-06-28
>lcl|Query_5862:5380-5450	hRSV/A/England/RE20000092/2020|EPI_ISL_1834173|2020-01-28
>lcl|Query_5826:5429-5499	hRSV/A/Australia/VIC-RCH138/2017|EPI_ISL_1834125|2017-09-20
>lcl|Query_5810:5411-5481	hRSV/A/Australia/VIC-RCH100/2017|EPI_ISL_1834107|2017-08-01
>lcl|Query_5784:5401-5471	hRSV/A/England/RE20000094/2020|EPI_ISL_1520439|2020-01-28
>lcl|Query_5738:5389-5459	hRSV/A/Argentina/HNRG-415/2018|EPI_ISL_15055312|2018-06-28
>lcl|Query_6073:5415-5485	hRSV/A/England/RE19003253/2019|EPI_ISL_1647406|2019-12-15
>lcl|Query_6037:5387-5457	hRSV/A/Argentina/BA-HNRG-403/2018|EPI_ISL_15067675|2018-05-04
>lcl|Query_5949:5413-5483	hRSV/A/Argentina/BA-HNRG-324/2017|EPI_ISL_1074245|2017-05-24
>lcl|Query_5937:5454-5524	hRSV/A/Australia/VIC-VIDRL002/2018|EPI_ISL_4602779|2018-07-25
>lcl|Query_5842:5411-5481	hRSV/A/Australia/VIC-RCH180/2018|EPI_ISL_1834141|2018-11-30
>lcl|Query_5836:5411-5481	hRSV/A/Australia/VIC-RCH158/2019|EPI_ISL_1834135|2019-08-18
>lcl|Query_5832:5411-5481	hRSV/A/Australia/VIC-RCH145/2018|EPI_ISL_1834131|2018-07-21
>lcl|Query_5828:5411-5481	hRSV/A/Australia/VIC-RCH140/2018|EPI_ISL_1834127|2018-07-22
>lcl|Query_5825:5411-5481	hRSV/A/Australia/VIC-RCH137/2018|EPI_ISL_1834124|2018-07-16
>lcl|Query_5818:5411-5481	hRSV/A/Australia/VIC-RCH119/2018|EPI_ISL_1834116|2018-07-02
>lcl|Query_5812:5411-5481	hRSV/A/Australia/VIC-RCH105/2018|EPI_ISL_1834109|2018-06-24
>lcl|Query_5808:5411-5481	hRSV/A/Australia/VIC-RCH088/2018|EPI_ISL_1834105|2018-06-11
>lcl|Query_5805:5411-5481	hRSV/A/Australia/VIC-RCH073/2018|EPI_ISL_1834102|2018-04-30
>lcl|Query_5803:5440-5510	hRSV/A/Australia/VIC-RCH070/2019|EPI_ISL_1834100|2019-05-18
>lcl|Query_5781:5398-5468	hRSV/A/England/RE20000002/2019|EPI_ISL_1520436|2019-12-17
>lcl|Query_5777:5413-5483	hRSV/A/England/RE19003255/2019|EPI_ISL_1520432|2019-12-13
>lcl|Query_5736:5387-5457	hRSV/A/Argentina/HNRG-403/2018|EPI_ISL_15055310|2018-05-04
>lcl|Query_5696:5423-5493	hRSV/A/Argentina/BA-HNRG-376/2017|EPI_ISL_1074127|2017-06-30
>lcl|Query_6053:5389-5459	hRSV/A/Argentina/BA-HNRG-452/2021|EPI_ISL_15067691|2021-08-03
>lcl|Query_6043:5390-5460	hRSV/A/Argentina/BA-HNRG-433/2019|EPI_ISL_15067681|2019-06-06
>lcl|Query_6041:5387-5457	hRSV/A/Argentina/BA-HNRG-419/2018|EPI_ISL_15067679|2018-07-11
>lcl|Query_6040:5387-5457	hRSV/A/Argentina/BA-HNRG-416/2018|EPI_ISL_15067678|2018-06-29
>lcl|Query_5945:5416-5486	hRSV/A/Argentina/BA-HNRG-347/2017|EPI_ISL_1074212|2017-06-12
>lcl|Query_5935:5359-5429	hRSV/A/Australia/2001479/2020|EPI_ISL_2839408|2020-10-21
>lcl|Query_5912:5443-5513	hRSV/A/Australia/1514/2021|EPI_ISL_2835616|2021-01-18
>lcl|Query_5833:5411-5481	hRSV/A/Australia/VIC-RCH149/2018|EPI_ISL_1834132|2018-07-30
>lcl|Query_5830:5412-5482	hRSV/A/Australia/VIC-RCH142/2019|EPI_ISL_1834129|2019-08-12
>lcl|Query_5829:5411-5481	hRSV/A/Australia/VIC-RCH141/2018|EPI_ISL_1834128|2018-07-22
>lcl|Query_5823:5411-5481	hRSV/A/Australia/VIC-RCH133/2018|EPI_ISL_1834121|2018-07-14
>lcl|Query_5752:5389-5459	hRSV/A/Argentina/HNRG-452/2021|EPI_ISL_15055326|2021-08-03
>lcl|Query_5742:5390-5460	hRSV/A/Argentina/HNRG-433/2019|EPI_ISL_15055316|2019-06-06
>lcl|Query_5740:5387-5457	hRSV/A/Argentina/HNRG-419/2018|EPI_ISL_15055314|2018-07-11
>lcl|Query_5739:5387-5457	hRSV/A/Argentina/HNRG-416/2018|EPI_ISL_15055313|2018-06-29
>lcl|Query_5693:5421-5491	hRSV/A/Argentina/BA-HNRG-365/2017|EPI_ISL_1074115|2017-06-22
>lcl|Query_5692:5420-5490	hRSV/A/Argentina/BA-HNRG-382/2017|EPI_ISL_1074112|2017-07-05
>lcl|Query_6096:5412-5482	hRSV/A/Mozambique/MAP-INS014/2017|EPI_ISL_1647462|2017-02-14
>lcl|Query_5936:5359-5429	hRSV/A/Australia/7003912/2020|EPI_ISL_2839409|2020-11-17
>lcl|Query_5933:5359-5429	hRSV/A/Australia/6003147/2020|EPI_ISL_2839406|2020-12-06
>lcl|Query_5932:5359-5429	hRSV/A/Australia/4009301/2020|EPI_ISL_2839405|2020-12-04
>lcl|Query_5931:5439-5509	hRSV/A/Australia/3002687/2021|EPI_ISL_2839404|2021-01-01
>lcl|Query_5930:5434-5504	hRSV/A/Australia/1010209/2021|EPI_ISL_2839403|2021-01-11
>lcl|Query_5929:5443-5513	hRSV/A/Australia/3004/2021|EPI_ISL_2839402|2021-01-09
>lcl|Query_5928:5442-5512	hRSV/A/Australia/5009934/2021|EPI_ISL_2839401|2021-01-04
>lcl|Query_5927:5443-5513	hRSV/A/Australia/3002650/2021|EPI_ISL_2839400|2021-01-01
>lcl|Query_5824:5411-5481	hRSV/A/Australia/VIC-RCH135/2018|EPI_ISL_1834123|2018-07-14
>lcl|Query_5934:5359-5429	hRSV/A/Australia/9002436/2020|EPI_ISL_2839407|2020-11-28
>lcl|Query_5813:5412-5482	hRSV/A/Australia/VIC-RCH107/2019|EPI_ISL_1834110|2019-07-07
>lcl|Query_5804:5413-5483	hRSV/A/Australia/VIC-RCH072/2019|EPI_ISL_1834101|2019-05-13
>lcl|Query_54250:5429-5499	hRSV/A/Australia/VIC-RCH126/2017|EPI_ISL_1834119|2017-08-29
>lcl|Query_54244:5411-5481	hRSV/A/Australia/VIC-RCH113/2018|EPI_ISL_1834113|2018-07-01
>lcl|Query_54518:5416-5486	hRSV/A/England/RE19003244/2019|EPI_ISL_1647422|2020-12-16
>lcl|Query_54509:5388-5458	hRSV/A/England/RE20000025/2020|EPI_ISL_1647413|2020-01-09
>lcl|Query_54508:5415-5485	hRSV/A/England/RE20000023/2020|EPI_ISL_1647412|2020-01-06
>lcl|Query_54505:5415-5485	hRSV/A/England/RE20000014/2020|EPI_ISL_1647409|2020-01-02
>lcl|Query_54503:5401-5471	hRSV/A/England/RE20000010/2019|EPI_ISL_1647407|2019-12-29
>lcl|Query_54501:5416-5486	hRSV/A/England/RE19003244/2019|EPI_ISL_1647405|2019-12-06
>lcl|Query_54498:5429-5499	hRSV/A/England/RE19003150/2019|EPI_ISL_1647402|2019-11-15
>lcl|Query_54497:5416-5486	hRSV/A/England/RE19003148/2019|EPI_ISL_1647401|2019-11-20
>lcl|Query_54276:5411-5481	hRSV/A/Australia/VIC-RCH187/2018|EPI_ISL_1834146|2018-11-11
>lcl|Query_54272:5411-5481	hRSV/A/Australia/VIC-RCH181/2018|EPI_ISL_1834142|2018-10-06
>lcl|Query_54230:5414-5484	hRSV/A/England/RE19003140/2019|EPI_ISL_1647398|2019-11-04
>lcl|Query_54229:5414-5484	hRSV/A/England/RE19003139/2019|EPI_ISL_1647397|2019-12-01
>lcl|Query_54227:5415-5485	hRSV/A/England/RE19003127/2019|EPI_ISL_1647395|2019-11-27
>lcl|Query_54222:5415-5485	hRSV/A/England/195020407/2019|EPI_ISL_1647390|2019-12-06
>lcl|Query_54215:5412-5482	hRSV/A/England/194380302/2019|EPI_ISL_1647383|2019-10-22
>lcl|Query_54207:5413-5483	hRSV/A/England/RE19003256/2019|EPI_ISL_1520433|2019-12-17
>lcl|Query_54205:5414-5484	hRSV/A/England/RE19003243/2019|EPI_ISL_1520431|2019-12-06
>lcl|Query_54204:5413-5483	hRSV/A/England/RE19003240/2019|EPI_ISL_1520430|2019-12-12
>lcl|Query_54199:5374-5444	hRSV/A/England/RE19003145/2019|EPI_ISL_1520425|2019-11-29
>lcl|Query_54198:5415-5485	hRSV/A/England/RE19003141/2019|EPI_ISL_1520424|2019-12-05
>lcl|Query_54197:5414-5484	hRSV/A/England/RE19003138/2019|EPI_ISL_1520423|2019-12-02
>lcl|Query_54195:5415-5485	hRSV/A/England/RE19003133/2019|EPI_ISL_1520421|2019-11-25
>lcl|Query_54194:5414-5484	hRSV/A/England/RE19003132/2019|EPI_ISL_1520420|2019-11-23
>lcl|Query_54193:5412-5482	hRSV/A/England/RE19003131/2019|EPI_ISL_1520419|2019-10-21
>lcl|Query_54192:5413-5483	hRSV/A/England/RE19003130/2019|EPI_ISL_1520418|2019-12-04
>lcl|Query_54189:5412-5482	hRSV/A/England/RE19003124/2019|EPI_ISL_1520415|2019-11-30
>lcl|Query_54500:5415-5485	hRSV/A/England/RE19003238/2019|EPI_ISL_1647404|2019-12-02
>lcl|Query_54228:5416-5486	hRSV/A/England/RE19003136/2019|EPI_ISL_1647396|2019-11-16
>lcl|Query_54226:5415-5485	hRSV/A/England/RE19003126/2019|EPI_ISL_1647394|2019-11-15
>lcl|Query_54202:5415-5485	hRSV/A/England/RE19003236/2019|EPI_ISL_1520428|2019-12-05
>lcl|Query_54200:5409-5479	hRSV/A/England/RE19003149/2019|EPI_ISL_1520426|2019-11-22
>lcl|Query_54196:5403-5473	hRSV/A/England/RE19003137/2019|EPI_ISL_1520422|2019-12-04
>lcl|Query_54190:5415-5485	hRSV/A/England/RE19003125/2019|EPI_ISL_1520416|2019-11-13
>lcl|Query_54187:5415-5485	hRSV/A/England/RE19003122/2019|EPI_ISL_1520413|2019-11-12
>lcl|Query_54146:5416-5486	hRSV/A/England/E19003242/2019|EPI_ISL_11428328|2019-12-16
>lcl|Query_54415:5434-5504	hRSV/A/Australia/QLD-RBWH230/2021|EPI_ISL_11817071|2021-03-15
>lcl|Query_54401:5434-5504	hRSV/A/Australia/QLD-RBWH067/2021|EPI_ISL_11817042|2021-02-07
>lcl|Query_54386:5434-5504	hRSV/A/Australia/QLD-RBWH008/2021|EPI_ISL_11817019|2021-01-08
>lcl|Query_5821:5429-5499	hRSV/A/Australia/VIC-RCH126/2017|EPI_ISL_1834119|2017-08-29
>lcl|Query_5815:5411-5481	hRSV/A/Australia/VIC-RCH113/2018|EPI_ISL_1834113|2018-07-01
>lcl|Query_6089:5416-5486	hRSV/A/England/RE19003244/2019|EPI_ISL_1647422|2020-12-16
>lcl|Query_6080:5388-5458	hRSV/A/England/RE20000025/2020|EPI_ISL_1647413|2020-01-09
>lcl|Query_6079:5415-5485	hRSV/A/England/RE20000023/2020|EPI_ISL_1647412|2020-01-06
>lcl|Query_6076:5415-5485	hRSV/A/England/RE20000014/2020|EPI_ISL_1647409|2020-01-02
>lcl|Query_6074:5401-5471	hRSV/A/England/RE20000010/2019|EPI_ISL_1647407|2019-12-29
>lcl|Query_6072:5416-5486	hRSV/A/England/RE19003244/2019|EPI_ISL_1647405|2019-12-06
>lcl|Query_6069:5429-5499	hRSV/A/England/RE19003150/2019|EPI_ISL_1647402|2019-11-15
>lcl|Query_6068:5416-5486	hRSV/A/England/RE19003148/2019|EPI_ISL_1647401|2019-11-20
>lcl|Query_5847:5411-5481	hRSV/A/Australia/VIC-RCH187/2018|EPI_ISL_1834146|2018-11-11
>lcl|Query_5843:5411-5481	hRSV/A/Australia/VIC-RCH181/2018|EPI_ISL_1834142|2018-10-06
>lcl|Query_5801:5414-5484	hRSV/A/England/RE19003140/2019|EPI_ISL_1647398|2019-11-04
>lcl|Query_5800:5414-5484	hRSV/A/England/RE19003139/2019|EPI_ISL_1647397|2019-12-01
>lcl|Query_5798:5415-5485	hRSV/A/England/RE19003127/2019|EPI_ISL_1647395|2019-11-27
>lcl|Query_5793:5415-5485	hRSV/A/England/195020407/2019|EPI_ISL_1647390|2019-12-06
>lcl|Query_5786:5412-5482	hRSV/A/England/194380302/2019|EPI_ISL_1647383|2019-10-22
>lcl|Query_5778:5413-5483	hRSV/A/England/RE19003256/2019|EPI_ISL_1520433|2019-12-17
>lcl|Query_5776:5414-5484	hRSV/A/England/RE19003243/2019|EPI_ISL_1520431|2019-12-06
>lcl|Query_5775:5413-5483	hRSV/A/England/RE19003240/2019|EPI_ISL_1520430|2019-12-12
>lcl|Query_5770:5374-5444	hRSV/A/England/RE19003145/2019|EPI_ISL_1520425|2019-11-29
>lcl|Query_5769:5415-5485	hRSV/A/England/RE19003141/2019|EPI_ISL_1520424|2019-12-05
>lcl|Query_5768:5414-5484	hRSV/A/England/RE19003138/2019|EPI_ISL_1520423|2019-12-02
>lcl|Query_5766:5415-5485	hRSV/A/England/RE19003133/2019|EPI_ISL_1520421|2019-11-25
>lcl|Query_5765:5414-5484	hRSV/A/England/RE19003132/2019|EPI_ISL_1520420|2019-11-23
>lcl|Query_5764:5412-5482	hRSV/A/England/RE19003131/2019|EPI_ISL_1520419|2019-10-21
>lcl|Query_5763:5413-5483	hRSV/A/England/RE19003130/2019|EPI_ISL_1520418|2019-12-04
>lcl|Query_5760:5412-5482	hRSV/A/England/RE19003124/2019|EPI_ISL_1520415|2019-11-30
>lcl|Query_6071:5415-5485	hRSV/A/England/RE19003238/2019|EPI_ISL_1647404|2019-12-02
>lcl|Query_5799:5416-5486	hRSV/A/England/RE19003136/2019|EPI_ISL_1647396|2019-11-16
>lcl|Query_5797:5415-5485	hRSV/A/England/RE19003126/2019|EPI_ISL_1647394|2019-11-15
>lcl|Query_5773:5415-5485	hRSV/A/England/RE19003236/2019|EPI_ISL_1520428|2019-12-05
>lcl|Query_5771:5409-5479	hRSV/A/England/RE19003149/2019|EPI_ISL_1520426|2019-11-22
>lcl|Query_5767:5403-5473	hRSV/A/England/RE19003137/2019|EPI_ISL_1520422|2019-12-04
>lcl|Query_5761:5415-5485	hRSV/A/England/RE19003125/2019|EPI_ISL_1520416|2019-11-13
>lcl|Query_5758:5415-5485	hRSV/A/England/RE19003122/2019|EPI_ISL_1520413|2019-11-12
>lcl|Query_5717:5416-5486	hRSV/A/England/E19003242/2019|EPI_ISL_11428328|2019-12-16
>lcl|Query_5986:5434-5504	hRSV/A/Australia/QLD-RBWH230/2021|EPI_ISL_11817071|2021-03-15
>lcl|Query_5972:5434-5504	hRSV/A/Australia/QLD-RBWH067/2021|EPI_ISL_11817042|2021-02-07
>lcl|Query_5957:5434-5504	hRSV/A/Australia/QLD-RBWH008/2021|EPI_ISL_11817019|2021-01-08
>lcl|Query_54248:5411-5481	hRSV/A/Australia/VIC-RCH120/2017|EPI_ISL_1834117|2017-08-20
>lcl|Query_54264:5411-5481	hRSV/A/Australia/VIC-RCH151/2018|EPI_ISL_1834134|2018-07-29
>lcl|Query_5819:5411-5481	hRSV/A/Australia/VIC-RCH120/2017|EPI_ISL_1834117|2017-08-20
>lcl|Query_5835:5411-5481	hRSV/A/Australia/VIC-RCH151/2018|EPI_ISL_1834134|2018-07-29
>lcl|Query_54492:5406-5476	hRSV/A/England/195200145/2019|EPI_ISL_1520407|2019-12-20
>lcl|Query_6063:5406-5476	hRSV/A/England/195200145/2019|EPI_ISL_1520407|2019-12-20
>lcl|Query_54377:5422-5492	hRSV/A/Argentina/BA-HNRG-355/2017|EPI_ISL_1074234|2017-06-16
>lcl|Query_54137:5414-5484	hRSV/A/Argentina/BA-HNRG-320/2017|EPI_ISL_1074169|2017-05-19
>lcl|Query_5948:5422-5492	hRSV/A/Argentina/BA-HNRG-355/2017|EPI_ISL_1074234|2017-06-16
>lcl|Query_5708:5414-5484	hRSV/A/Argentina/BA-HNRG-320/2017|EPI_ISL_1074169|2017-05-19
>lcl|Query_54119:5423-5493	hRSV/A/Argentina/BA-HNRG-340/2017|EPI_ISL_1074103|2017-06-05
>lcl|Query_5690:5423-5493	hRSV/A/Argentina/BA-HNRG-340/2017|EPI_ISL_1074103|2017-06-05
>lcl|Query_54512:5414-5484	hRSV/A/England/RE20000100/2020|EPI_ISL_1647416|2020-01-26
>lcl|Query_54489:5367-5437	hRSV/A/England/195180530/2019|EPI_ISL_1520404|2019-12-18
>lcl|Query_54186:5362-5432	hRSV/A/England/200260431/2020|EPI_ISL_1520412|2020-01-07
>lcl|Query_6083:5414-5484	hRSV/A/England/RE20000100/2020|EPI_ISL_1647416|2020-01-26
>lcl|Query_6060:5367-5437	hRSV/A/England/195180530/2019|EPI_ISL_1520404|2019-12-18
>lcl|Query_5757:5362-5432	hRSV/A/England/200260431/2020|EPI_ISL_1520412|2020-01-07
>lcl|Query_54134:5416-5486	hRSV/A/Argentina/BA-HNRG-316/2017|EPI_ISL_1074159|2017-05-15
>lcl|Query_5705:5416-5486	hRSV/A/Argentina/BA-HNRG-316/2017|EPI_ISL_1074159|2017-05-15
>lcl|Query_54523:5414-5484	hRSV/A/Mozambique/MAP-INS011/2018|EPI_ISL_1647460|2018-05-10
>lcl|Query_54522:5411-5481	hRSV/A/Mozambique/MAP-INS009/2018|EPI_ISL_1647459|2018-04-17
>lcl|Query_54520:5414-5484	hRSV/A/Mozambique/MAP-INS006/2018|EPI_ISL_1647457|2018-04-03
>lcl|Query_54524:5412-5482	hRSV/A/Mozambique/MAP-INS012/2018|EPI_ISL_1647461|2018-05-11
>lcl|Query_6094:5414-5484	hRSV/A/Mozambique/MAP-INS011/2018|EPI_ISL_1647460|2018-05-10
>lcl|Query_6093:5411-5481	hRSV/A/Mozambique/MAP-INS009/2018|EPI_ISL_1647459|2018-04-17
>lcl|Query_6091:5414-5484	hRSV/A/Mozambique/MAP-INS006/2018|EPI_ISL_1647457|2018-04-03
>lcl|Query_6095:5412-5482	hRSV/A/Mozambique/MAP-INS012/2018|EPI_ISL_1647461|2018-05-11
>lcl|Query_54441:5368-5438	hRSV/A/South_Africa/NICD-R04582/2021|EPI_ISL_12529648|2021-04-08
>lcl|Query_6012:5368-5438	hRSV/A/South_Africa/NICD-R04582/2021|EPI_ISL_12529648|2021-04-08
>lcl|Query_54376:5421-5491	hRSV/A/Argentina/BA-HNRG-385/2017|EPI_ISL_1074214|2017-07-10
>lcl|Query_5947:5421-5491	hRSV/A/Argentina/BA-HNRG-385/2017|EPI_ISL_1074214|2017-07-10
>lcl|Query_54483:5388-5458	hRSV/A/Argentina/BA-HNRG-453/2021|EPI_ISL_15067692|2021-08-09
>lcl|Query_54481:5388-5458	hRSV/A/Argentina/BA-HNRG-448/2021|EPI_ISL_15067690|2021-07-19
>lcl|Query_54480:5388-5458	hRSV/A/Argentina/BA-HNRG-443/2021|EPI_ISL_15067689|2021-05-31
>lcl|Query_54479:5388-5458	hRSV/A/Argentina/BA-HNRG-442/2021|EPI_ISL_15067688|2021-05-05
>lcl|Query_54182:5388-5458	hRSV/A/Argentina/HNRG-453/2021|EPI_ISL_15055327|2021-08-09
>lcl|Query_54180:5388-5458	hRSV/A/Argentina/HNRG-448/2021|EPI_ISL_15055325|2021-07-19
>lcl|Query_54179:5388-5458	hRSV/A/Argentina/HNRG-443/2021|EPI_ISL_15055324|2021-05-31
>lcl|Query_54178:5388-5458	hRSV/A/Argentina/HNRG-442/2021|EPI_ISL_15055323|2021-05-05
>lcl|Query_54488:5394-5464	hRSV/A/England/195180517/2019|EPI_ISL_1520403|2019-12-17
>lcl|Query_6054:5388-5458	hRSV/A/Argentina/BA-HNRG-453/2021|EPI_ISL_15067692|2021-08-09
>lcl|Query_6052:5388-5458	hRSV/A/Argentina/BA-HNRG-448/2021|EPI_ISL_15067690|2021-07-19
>lcl|Query_6051:5388-5458	hRSV/A/Argentina/BA-HNRG-443/2021|EPI_ISL_15067689|2021-05-31
>lcl|Query_6050:5388-5458	hRSV/A/Argentina/BA-HNRG-442/2021|EPI_ISL_15067688|2021-05-05
>lcl|Query_5753:5388-5458	hRSV/A/Argentina/HNRG-453/2021|EPI_ISL_15055327|2021-08-09
>lcl|Query_5751:5388-5458	hRSV/A/Argentina/HNRG-448/2021|EPI_ISL_15055325|2021-07-19
>lcl|Query_5750:5388-5458	hRSV/A/Argentina/HNRG-443/2021|EPI_ISL_15055324|2021-05-31
>lcl|Query_5749:5388-5458	hRSV/A/Argentina/HNRG-442/2021|EPI_ISL_15055323|2021-05-05
>lcl|Query_6059:5394-5464	hRSV/A/England/195180517/2019|EPI_ISL_1520403|2019-12-17
>lcl|Query_54484:5388-5458	hRSV/A/Argentina/BA-HNRG-455/2021|EPI_ISL_15067693|2021-08-29
>lcl|Query_54183:5388-5458	hRSV/A/Argentina/HNRG-455/2021|EPI_ISL_15055328|2021-08-29
>lcl|Query_6055:5388-5458	hRSV/A/Argentina/BA-HNRG-455/2021|EPI_ISL_15067693|2021-08-29
>lcl|Query_5754:5388-5458	hRSV/A/Argentina/HNRG-455/2021|EPI_ISL_15055328|2021-08-29
>lcl|Query_54267:5412-5482	hRSV/A/Australia/VIC-RCH166/2018|EPI_ISL_1834137|2018-08-27
>lcl|Query_5838:5412-5482	hRSV/A/Australia/VIC-RCH166/2018|EPI_ISL_1834137|2018-08-27
>lcl|Query_54214:5414-5484	hRSV/A/England/RE20000103/2020|EPI_ISL_1520440|2020-01-24
>lcl|Query_5785:5414-5484	hRSV/A/England/RE20000103/2020|EPI_ISL_1520440|2020-01-24
>lcl|Query_54382:5417-5487	hRSV/A/Argentina/BA-HNRG-338/2017|EPI_ISL_1074256|2017-06-02
>lcl|Query_54138:5417-5487	hRSV/A/Argentina/BA-HNRG-323/2017|EPI_ISL_1074170|2017-05-22
>lcl|Query_54128:5422-5492	hRSV/A/Argentina/BA-HNRG-321/2017|EPI_ISL_1074152|2017-05-22
>lcl|Query_54126:5417-5487	hRSV/A/Argentina/BA-HNRG-330/2017|EPI_ISL_1074137|2017-05-29
>lcl|Query_5953:5417-5487	hRSV/A/Argentina/BA-HNRG-338/2017|EPI_ISL_1074256|2017-06-02
>lcl|Query_5709:5417-5487	hRSV/A/Argentina/BA-HNRG-323/2017|EPI_ISL_1074170|2017-05-22
>lcl|Query_5699:5422-5492	hRSV/A/Argentina/BA-HNRG-321/2017|EPI_ISL_1074152|2017-05-22
>lcl|Query_5697:5417-5487	hRSV/A/Argentina/BA-HNRG-330/2017|EPI_ISL_1074137|2017-05-29
>lcl|Query_54307:5409-5479	hRSV/A/Cote_d'Ivoire/IPCI-022/2017|EPI_ISL_2543815|2017-09-04
>lcl|Query_5878:5409-5479	hRSV/A/Cote_d'Ivoire/IPCI-022/2017|EPI_ISL_2543815|2017-09-04
>lcl|Query_54220:5381-5451	hRSV/A/England/194660604/2019|EPI_ISL_1647388|2019-11-12
>lcl|Query_54442:5450-5520	hRSV/A/Philippines/99058/2019|EPI_ISL_12970401|2019-03-04
>lcl|Query_54504:5419-5489	hRSV/A/England/RE20000012/2020|EPI_ISL_1647408|2020-01-01
>lcl|Query_54231:5420-5490	hRSV/A/England/RE19003143/2019|EPI_ISL_1647399|2019-11-12
>lcl|Query_54216:5420-5490	hRSV/A/England/194400253/2019|EPI_ISL_1647384|2019-10-24
>lcl|Query_54211:5409-5479	hRSV/A/England/RE20000009/2019|EPI_ISL_1520437|2019-12-29
>lcl|Query_54203:5414-5484	hRSV/A/England/RE19003239/2019|EPI_ISL_1520429|2019-12-10
>lcl|Query_5791:5381-5451	hRSV/A/England/194660604/2019|EPI_ISL_1647388|2019-11-12
>lcl|Query_6013:5450-5520	hRSV/A/Philippines/99058/2019|EPI_ISL_12970401|2019-03-04
>lcl|Query_6075:5419-5489	hRSV/A/England/RE20000012/2020|EPI_ISL_1647408|2020-01-01
>lcl|Query_5802:5420-5490	hRSV/A/England/RE19003143/2019|EPI_ISL_1647399|2019-11-12
>lcl|Query_5787:5420-5490	hRSV/A/England/194400253/2019|EPI_ISL_1647384|2019-10-24
>lcl|Query_5782:5409-5479	hRSV/A/England/RE20000009/2019|EPI_ISL_1520437|2019-12-29
>lcl|Query_5774:5414-5484	hRSV/A/England/RE19003239/2019|EPI_ISL_1520429|2019-12-10
>lcl|Query_54494:5362-5432	hRSV/A/England/200100151/2019|EPI_ISL_1520409|2019-12-23
>lcl|Query_54516:5405-5475	hRSV/A/England/RS20000580/2020|EPI_ISL_1647420|2020-02-05
>lcl|Query_6065:5362-5432	hRSV/A/England/200100151/2019|EPI_ISL_1520409|2019-12-23
>lcl|Query_6087:5405-5475	hRSV/A/England/RS20000580/2020|EPI_ISL_1647420|2020-02-05
>lcl|Query_54118:5420-5490	hRSV/A/Argentina/BA-HNRG-307/2017|EPI_ISL_1074100|2017-05-02
>lcl|Query_54320:5394-5464	hRSV/A/Mongolia/NCCD006/2018|EPI_ISL_2543828|2018-07-10
>lcl|Query_54238:5411-5481	hRSV/A/Australia/VIC-RCH095/2018|EPI_ISL_1834106|2018-06-17
>lcl|Query_54336:5397-5467	hRSV/A/Mongolia/NCCD039/2018|EPI_ISL_2543844|2018-03-07
>lcl|Query_54333:5397-5467	hRSV/A/Mongolia/NCCD021/2018|EPI_ISL_2543841|2018-01-31
>lcl|Query_54324:5394-5464	hRSV/A/Mongolia/NCCD008/2018|EPI_ISL_2543832|2018-01-10
>lcl|Query_54322:5397-5467	hRSV/A/Mongolia/NCCD007/2018|EPI_ISL_2543830|2018-01-10
>lcl|Query_5689:5420-5490	hRSV/A/Argentina/BA-HNRG-307/2017|EPI_ISL_1074100|2017-05-02
>lcl|Query_5891:5394-5464	hRSV/A/Mongolia/NCCD006/2018|EPI_ISL_2543828|2018-07-10
>lcl|Query_5809:5411-5481	hRSV/A/Australia/VIC-RCH095/2018|EPI_ISL_1834106|2018-06-17
>lcl|Query_5907:5397-5467	hRSV/A/Mongolia/NCCD039/2018|EPI_ISL_2543844|2018-03-07
>lcl|Query_5904:5397-5467	hRSV/A/Mongolia/NCCD021/2018|EPI_ISL_2543841|2018-01-31
>lcl|Query_5895:5394-5464	hRSV/A/Mongolia/NCCD008/2018|EPI_ISL_2543832|2018-01-10
>lcl|Query_5893:5397-5467	hRSV/A/Mongolia/NCCD007/2018|EPI_ISL_2543830|2018-01-10
>lcl|Query_54251:5410-5480	hRSV/A/Australia/VIC-RCH132/2017|EPI_ISL_1834120|2017-09-08
>lcl|Query_5822:5410-5480	hRSV/A/Australia/VIC-RCH132/2017|EPI_ISL_1834120|2017-09-08
>lcl|Query_54476:5387-5457	hRSV/A/Argentina/BA-HNRG-439/2019|EPI_ISL_15067685|2019-07-25
>lcl|Query_54175:5387-5457	hRSV/A/Argentina/HNRG-439/2019|EPI_ISL_15055320|2019-07-25
>lcl|Query_54477:5387-5457	hRSV/A/Argentina/BA-HNRG-440/2019|EPI_ISL_15067686|2019-07-29
>lcl|Query_54176:5387-5457	hRSV/A/Argentina/HNRG-440/2019|EPI_ISL_15055321|2019-07-29
>lcl|Query_6047:5387-5457	hRSV/A/Argentina/BA-HNRG-439/2019|EPI_ISL_15067685|2019-07-25
>lcl|Query_5746:5387-5457	hRSV/A/Argentina/HNRG-439/2019|EPI_ISL_15055320|2019-07-25
>lcl|Query_6048:5387-5457	hRSV/A/Argentina/BA-HNRG-440/2019|EPI_ISL_15067686|2019-07-29
>lcl|Query_5747:5387-5457	hRSV/A/Argentina/HNRG-440/2019|EPI_ISL_15055321|2019-07-29
>lcl|Query_54491:5391-5461	hRSV/A/England/195200142/2019|EPI_ISL_1520406|2019-12-18
>lcl|Query_6062:5391-5461	hRSV/A/England/195200142/2019|EPI_ISL_1520406|2019-12-18
>lcl|Query_54499:5415-5485	hRSV/A/England/RE19003235/2019|EPI_ISL_1647403|2019-12-05
>lcl|Query_6070:5415-5485	hRSV/A/England/RE19003235/2019|EPI_ISL_1647403|2019-12-05
>lcl|Query_54462:5431-5501	hRSV/A/Philippines/99084/2020|EPI_ISL_12970426|2020-01-22
>lcl|Query_6033:5431-5501	hRSV/A/Philippines/99084/2020|EPI_ISL_12970426|2020-01-22
>lcl|Query_54459:5431-5501	hRSV/A/Philippines/99079/2019|EPI_ISL_12970422|2019-12-07
>lcl|Query_6030:5431-5501	hRSV/A/Philippines/99079/2019|EPI_ISL_12970422|2019-12-07
>lcl|Query_54368:5406-5476	hRSV/A/Egypt/C-CPHL001/2019|EPI_ISL_6208719|2019-01-06
>lcl|Query_54464:5431-5501	hRSV/A/Philippines/99087/2020|EPI_ISL_12970428|2020-03-09
>lcl|Query_54461:5431-5501	hRSV/A/Philippines/99082/2020|EPI_ISL_12970425|2020-01-02
>lcl|Query_54460:5431-5501	hRSV/A/Philippines/99080/2019|EPI_ISL_12970423|2019-12-10
>lcl|Query_54456:5431-5501	hRSV/A/Philippines/99076/2019|EPI_ISL_12970419|2019-11-09
>lcl|Query_54453:5431-5501	hRSV/A/Philippines/99073/2019|EPI_ISL_12970416|2019-10-15
>lcl|Query_54451:5431-5501	hRSV/A/Philippines/99071/2019|EPI_ISL_12970414|2019-10-01
>lcl|Query_54463:5431-5501	hRSV/A/Philippines/99085/2020|EPI_ISL_12970427|2020-02-04
>lcl|Query_54372:5406-5476	hRSV/A/Egypt/KB-CPHL004/2020|EPI_ISL_6208727|2020-01-08
>lcl|Query_54369:5411-5481	hRSV/A/Egypt/KB-CPHL001/2020|EPI_ISL_6208724|2020-01-05
>lcl|Query_54332:5404-5474	hRSV/A/Mongolia/NCCD020/2019|EPI_ISL_2543840|2019-03-26
>lcl|Query_54331:5403-5473	hRSV/A/Mongolia/NCCD018/2019|EPI_ISL_2543839|2019-02-14
>lcl|Query_54325:5404-5474	hRSV/A/Mongolia/NCCD008/2019|EPI_ISL_2543833|2019-01-17
>lcl|Query_54321:5403-5473	hRSV/A/Mongolia/NCCD006/2019|EPI_ISL_2543829|2019-01-15
>lcl|Query_54319:5403-5473	hRSV/A/Mongolia/NCCD004/2019|EPI_ISL_2543827|2019-01-07
>lcl|Query_54371:5402-5472	hRSV/A/Egypt/KB-CPHL003/2020|EPI_ISL_6208726|2020-01-08
>lcl|Query_54370:5402-5472	hRSV/A/Egypt/KB-CPHL002/2020|EPI_ISL_6208725|2020-01-08
>lcl|Query_5939:5406-5476	hRSV/A/Egypt/C-CPHL001/2019|EPI_ISL_6208719|2019-01-06
>lcl|Query_6035:5431-5501	hRSV/A/Philippines/99087/2020|EPI_ISL_12970428|2020-03-09
>lcl|Query_6032:5431-5501	hRSV/A/Philippines/99082/2020|EPI_ISL_12970425|2020-01-02
>lcl|Query_6031:5431-5501	hRSV/A/Philippines/99080/2019|EPI_ISL_12970423|2019-12-10
>lcl|Query_6027:5431-5501	hRSV/A/Philippines/99076/2019|EPI_ISL_12970419|2019-11-09
>lcl|Query_6024:5431-5501	hRSV/A/Philippines/99073/2019|EPI_ISL_12970416|2019-10-15
>lcl|Query_6022:5431-5501	hRSV/A/Philippines/99071/2019|EPI_ISL_12970414|2019-10-01
>lcl|Query_6034:5431-5501	hRSV/A/Philippines/99085/2020|EPI_ISL_12970427|2020-02-04
>lcl|Query_5943:5406-5476	hRSV/A/Egypt/KB-CPHL004/2020|EPI_ISL_6208727|2020-01-08
>lcl|Query_5940:5411-5481	hRSV/A/Egypt/KB-CPHL001/2020|EPI_ISL_6208724|2020-01-05
>lcl|Query_5903:5404-5474	hRSV/A/Mongolia/NCCD020/2019|EPI_ISL_2543840|2019-03-26
>lcl|Query_5902:5403-5473	hRSV/A/Mongolia/NCCD018/2019|EPI_ISL_2543839|2019-02-14
>lcl|Query_5896:5404-5474	hRSV/A/Mongolia/NCCD008/2019|EPI_ISL_2543833|2019-01-17
>lcl|Query_5892:5403-5473	hRSV/A/Mongolia/NCCD006/2019|EPI_ISL_2543829|2019-01-15
>lcl|Query_5890:5403-5473	hRSV/A/Mongolia/NCCD004/2019|EPI_ISL_2543827|2019-01-07
>lcl|Query_5942:5402-5472	hRSV/A/Egypt/KB-CPHL003/2020|EPI_ISL_6208726|2020-01-08
>lcl|Query_5941:5402-5472	hRSV/A/Egypt/KB-CPHL002/2020|EPI_ISL_6208725|2020-01-08
>lcl|Query_54145:5131-5201	hRSV/A/England/194860823/2019|EPI_ISL_11428318|2019-11-27
>lcl|Query_5716:5131-5201	hRSV/A/England/194860823/2019|EPI_ISL_11428318|2019-11-27
>lcl|Query_54367:5454-5524	hRSV/A/Cote_d'Ivoire/IPCI-014/2019|EPI_ISL_5522630|2019-08-27
>lcl|Query_5938:5454-5524	hRSV/A/Cote_d'Ivoire/IPCI-014/2019|EPI_ISL_5522630|2019-08-27
>lcl|Query_54490:5384-5454	hRSV/A/England/195180535/2019|EPI_ISL_1520405|2019-12-17
>lcl|Query_54185:5394-5464	hRSV/A/England/200181040/2019|EPI_ISL_1520411|2019-12-30
>lcl|Query_54144:5344-5414	hRSV/A/England/200181047/2019|EPI_ISL_11428301|2019-12-30
>lcl|Query_6061:5384-5454	hRSV/A/England/195180535/2019|EPI_ISL_1520405|2019-12-17
>lcl|Query_5756:5394-5464	hRSV/A/England/200181040/2019|EPI_ISL_1520411|2019-12-30
>lcl|Query_5715:5344-5414	hRSV/A/England/200181047/2019|EPI_ISL_11428301|2019-12-30
>lcl|Query_54486:5444-5515	hRSV/A/England/195140828/2019|EPI_ISL_1520401|2019-12-16
>lcl|Query_54312:5477-5548	hRSV/A/Cote_d'Ivoire/IPCI-008/2019|EPI_ISL_2543820|2019-08-14
>lcl|Query_54285:5441-5512	hRSV/A/England/195020395/2019|EPI_ISL_1834155|2019-12-06
>lcl|Query_54485:5430-5501	hRSV/A/England/195120238/2019|EPI_ISL_1520400|2019-12-16
>lcl|Query_54286:5460-5531	hRSV/A/England/195040643/2019|EPI_ISL_1834158|2019-12-09
>lcl|Query_54217:5469-5540	hRSV/A/England/194540440/2019|EPI_ISL_1647385|2019-11-04
>lcl|Query_54340:5436-5507	hRSV/A/Russia/Novosibirsk-138Hp/2019|EPI_ISL_2582836|2019-12-06
>lcl|Query_54256:5484-5555	hRSV/A/Australia/VIC-RCH139/2019|EPI_ISL_1834126|2019-08-04
>lcl|Query_54224:5476-5547	hRSV/A/England/195180359/2019|EPI_ISL_1647392|2019-12-17
>lcl|Query_54208:5488-5559	hRSV/A/England/RE19003257/2019|EPI_ISL_1520434|2019-12-16
>lcl|Query_54339:5476-5547	hRSV/A/Thailand/Ayuttaya-TNIC015/2020|EPI_ISL_2543847|2020-11-10
>lcl|Query_54337:5476-5547	hRSV/A/Thailand/Ayuttaya-TNIC006/2020|EPI_ISL_2543845|2020-11-04
>lcl|Query_54338:5476-5547	hRSV/A/Thailand/Ayuttaya-TNIC013/2020|EPI_ISL_2543846|2020-11-05
>lcl|Query_54266:5483-5554	hRSV/A/Australia/VIC-RCH160/2019|EPI_ISL_1834136|2019-08-18
>lcl|Query_54220:5453-5524	hRSV/A/England/194660604/2019|EPI_ISL_1647388|2019-11-12
>lcl|Query_54452:5503-5574	hRSV/A/Philippines/99072/2019|EPI_ISL_12970415|2019-10-08
>lcl|Query_54442:5522-5593	hRSV/A/Philippines/99058/2019|EPI_ISL_12970401|2019-03-04
>lcl|Query_54219:5473-5544	hRSV/A/England/194660588/2019|EPI_ISL_1647387|2019-11-13
>lcl|Query_54491:5463-5534	hRSV/A/England/195200142/2019|EPI_ISL_1520406|2019-12-18
>lcl|Query_54251:5482-5553	hRSV/A/Australia/VIC-RCH132/2017|EPI_ISL_1834120|2017-09-08
>lcl|Query_54238:5483-5554	hRSV/A/Australia/VIC-RCH095/2018|EPI_ISL_1834106|2018-06-17
>lcl|Query_6057:5444-5515	hRSV/A/England/195140828/2019|EPI_ISL_1520401|2019-12-16
>lcl|Query_5883:5477-5548	hRSV/A/Cote_d'Ivoire/IPCI-008/2019|EPI_ISL_2543820|2019-08-14
>lcl|Query_5856:5441-5512	hRSV/A/England/195020395/2019|EPI_ISL_1834155|2019-12-06
>lcl|Query_6056:5430-5501	hRSV/A/England/195120238/2019|EPI_ISL_1520400|2019-12-16
>lcl|Query_5857:5460-5531	hRSV/A/England/195040643/2019|EPI_ISL_1834158|2019-12-09
>lcl|Query_5788:5469-5540	hRSV/A/England/194540440/2019|EPI_ISL_1647385|2019-11-04
>lcl|Query_5911:5436-5507	hRSV/A/Russia/Novosibirsk-138Hp/2019|EPI_ISL_2582836|2019-12-06
>lcl|Query_5827:5484-5555	hRSV/A/Australia/VIC-RCH139/2019|EPI_ISL_1834126|2019-08-04
>lcl|Query_5795:5476-5547	hRSV/A/England/195180359/2019|EPI_ISL_1647392|2019-12-17
>lcl|Query_5779:5488-5559	hRSV/A/England/RE19003257/2019|EPI_ISL_1520434|2019-12-16
>lcl|Query_5910:5476-5547	hRSV/A/Thailand/Ayuttaya-TNIC015/2020|EPI_ISL_2543847|2020-11-10
>lcl|Query_5908:5476-5547	hRSV/A/Thailand/Ayuttaya-TNIC006/2020|EPI_ISL_2543845|2020-11-04
>lcl|Query_5909:5476-5547	hRSV/A/Thailand/Ayuttaya-TNIC013/2020|EPI_ISL_2543846|2020-11-05
>lcl|Query_5837:5483-5554	hRSV/A/Australia/VIC-RCH160/2019|EPI_ISL_1834136|2019-08-18
>lcl|Query_5791:5453-5524	hRSV/A/England/194660604/2019|EPI_ISL_1647388|2019-11-12
>lcl|Query_6023:5503-5574	hRSV/A/Philippines/99072/2019|EPI_ISL_12970415|2019-10-08
>lcl|Query_6013:5522-5593	hRSV/A/Philippines/99058/2019|EPI_ISL_12970401|2019-03-04
>lcl|Query_5790:5473-5544	hRSV/A/England/194660588/2019|EPI_ISL_1647387|2019-11-13
>lcl|Query_6062:5463-5534	hRSV/A/England/195200142/2019|EPI_ISL_1520406|2019-12-18
>lcl|Query_5822:5482-5553	hRSV/A/Australia/VIC-RCH132/2017|EPI_ISL_1834120|2017-09-08
>lcl|Query_5809:5483-5554	hRSV/A/Australia/VIC-RCH095/2018|EPI_ISL_1834106|2018-06-17
>lcl|Query_54245:5484-5555	hRSV/A/Australia/VIC-RCH113/2019|EPI_ISL_1834114|2019-07-08
>lcl|Query_5816:5484-5555	hRSV/A/Australia/VIC-RCH113/2019|EPI_ISL_1834114|2019-07-08
>lcl|Query_54278:5484-5555	hRSV/A/Australia/VIC-RCH192/2018|EPI_ISL_1834148|2018-12-16
>lcl|Query_54260:5494-5565	hRSV/A/Australia/VIC-RCH144/2017|EPI_ISL_1834130|2017-12-31
>lcl|Query_5849:5484-5555	hRSV/A/Australia/VIC-RCH192/2018|EPI_ISL_1834148|2018-12-16
>lcl|Query_5831:5494-5565	hRSV/A/Australia/VIC-RCH144/2017|EPI_ISL_1834130|2017-12-31
>lcl|Query_54335:5478-5549	hRSV/A/Mongolia/NCCD029/2019|EPI_ISL_2543843|2019-03-18
>lcl|Query_54334:5479-5550	hRSV/A/Mongolia/NCCD028/2019|EPI_ISL_2543842|2019-03-11
>lcl|Query_54330:5478-5549	hRSV/A/Mongolia/NCCD017/2019|EPI_ISL_2543838|2019-02-02
>lcl|Query_54329:5475-5546	hRSV/A/Mongolia/NCCD014/2019|EPI_ISL_2543837|2019-01-30
>lcl|Query_54328:5475-5546	hRSV/A/Mongolia/NCCD011/2019|EPI_ISL_2543836|2019-01-28
>lcl|Query_54327:5475-5546	hRSV/A/Mongolia/NCCD010/2019|EPI_ISL_2543835|2019-01-21
>lcl|Query_54326:5475-5546	hRSV/A/Mongolia/NCCD009/2019|EPI_ISL_2543834|2019-01-18
>lcl|Query_54323:5475-5546	hRSV/A/Mongolia/NCCD007/2019|EPI_ISL_2543831|2019-01-15
>lcl|Query_5906:5478-5549	hRSV/A/Mongolia/NCCD029/2019|EPI_ISL_2543843|2019-03-18
>lcl|Query_5905:5479-5550	hRSV/A/Mongolia/NCCD028/2019|EPI_ISL_2543842|2019-03-11
>lcl|Query_5901:5478-5549	hRSV/A/Mongolia/NCCD017/2019|EPI_ISL_2543838|2019-02-02
>lcl|Query_5900:5475-5546	hRSV/A/Mongolia/NCCD014/2019|EPI_ISL_2543837|2019-01-30
>lcl|Query_5899:5475-5546	hRSV/A/Mongolia/NCCD011/2019|EPI_ISL_2543836|2019-01-28
>lcl|Query_5898:5475-5546	hRSV/A/Mongolia/NCCD010/2019|EPI_ISL_2543835|2019-01-21
>lcl|Query_5897:5475-5546	hRSV/A/Mongolia/NCCD009/2019|EPI_ISL_2543834|2019-01-18
>lcl|Query_5894:5475-5546	hRSV/A/Mongolia/NCCD007/2019|EPI_ISL_2543831|2019-01-15
>lcl|Query_54316:5481-5552	hRSV/A/Cote_d'Ivoire/IPCI-008/2017|EPI_ISL_2543824|2017-08-20
>lcl|Query_5887:5481-5552	hRSV/A/Cote_d'Ivoire/IPCI-008/2017|EPI_ISL_2543824|2017-08-20
>lcl|Query_54223:5457-5528	hRSV/A/England/195080598/2019|EPI_ISL_1647391|2019-12-09
>lcl|Query_54507:5487-5558	hRSV/A/England/RE20000021/2020|EPI_ISL_1647411|2020-01-05
>lcl|Query_54212:5467-5538	hRSV/A/England/RE20000093/2020|EPI_ISL_1520438|2020-01-28
>lcl|Query_54284:5447-5518	hRSV/A/England/194980363/2019|EPI_ISL_1834154|2019-12-05
>lcl|Query_54282:5454-5525	hRSV/A/England/194780460/2019|EPI_ISL_1834152|2019-11-19
>lcl|Query_54218:5480-5551	hRSV/A/England/194600343/2019|EPI_ISL_1647386|2019-11-08
>lcl|Query_54209:5445-5516	hRSV/A/England/RE19003299/2019|EPI_ISL_1520435|2019-12-18
>lcl|Query_54311:5479-5550	hRSV/A/Cote_d'Ivoire/IPCI-043/2017|EPI_ISL_2543819|2017-10-20
>lcl|Query_54310:5478-5549	hRSV/A/Cote_d'Ivoire/IPCI-017/2017|EPI_ISL_2543818|2017-09-05
>lcl|Query_54291:5452-5523	hRSV/A/England/RE20000092/2020|EPI_ISL_1834173|2020-01-28
>lcl|Query_54289:5455-5526	hRSV/A/England/RE20000013/2019|EPI_ISL_1834171|2019-12-31
>lcl|Query_54213:5473-5544	hRSV/A/England/RE20000094/2020|EPI_ISL_1520439|2020-01-28
>lcl|Query_54380:5487-5558	hRSV/A/Argentina/BA-HNRG-304/2017|EPI_ISL_1074253|2017-04-17
>lcl|Query_54381:5492-5563	hRSV/A/Argentina/BA-HNRG-350/2017|EPI_ISL_1074255|2017-06-12
>lcl|Query_54307:5481-5552	hRSV/A/Cote_d'Ivoire/IPCI-022/2017|EPI_ISL_2543815|2017-09-04
>lcl|Query_54135:5487-5558	hRSV/A/Argentina/BA-HNRG-336/2017|EPI_ISL_1074160|2017-06-01
>lcl|Query_54131:5488-5559	hRSV/A/Argentina/BA-HNRG-343/2017|EPI_ISL_1074156|2017-06-07
>lcl|Query_54120:5487-5558	hRSV/A/Argentina/BA-HNRG-359/2017|EPI_ISL_1074106|2017-06-19
>lcl|Query_54139:5494-5565	hRSV/A/Argentina/BA-HNRG-326/2017|EPI_ISL_1074171|2017-05-26
>lcl|Query_54132:5489-5560	hRSV/A/Argentina/BA-HNRG-372/2017|EPI_ISL_1074157|2017-06-27
>lcl|Query_54383:5488-5559	hRSV/A/Argentina/BA-HNRG-370/2017|EPI_ISL_1074257|2017-06-26
>lcl|Query_54123:5485-5556	hRSV/A/Argentina/BA-HNRG-353/2017|EPI_ISL_1074120|2017-06-14
>lcl|Query_54526:5483-5554	hRSV/A/Mozambique/MAP-INS014/2018|EPI_ISL_1647463|2018-05-25
>lcl|Query_54267:5484-5555	hRSV/A/Australia/VIC-RCH166/2018|EPI_ISL_1834137|2018-08-27
>lcl|Query_54236:5484-5555	hRSV/A/Australia/VIC-RCH085/2017|EPI_ISL_1834104|2017-07-26
>lcl|Query_5794:5457-5528	hRSV/A/England/195080598/2019|EPI_ISL_1647391|2019-12-09
>lcl|Query_6078:5487-5558	hRSV/A/England/RE20000021/2020|EPI_ISL_1647411|2020-01-05
>lcl|Query_5783:5467-5538	hRSV/A/England/RE20000093/2020|EPI_ISL_1520438|2020-01-28
>lcl|Query_5855:5447-5518	hRSV/A/England/194980363/2019|EPI_ISL_1834154|2019-12-05
>lcl|Query_5853:5454-5525	hRSV/A/England/194780460/2019|EPI_ISL_1834152|2019-11-19
>lcl|Query_5789:5480-5551	hRSV/A/England/194600343/2019|EPI_ISL_1647386|2019-11-08
>lcl|Query_5780:5445-5516	hRSV/A/England/RE19003299/2019|EPI_ISL_1520435|2019-12-18
>lcl|Query_5882:5479-5550	hRSV/A/Cote_d'Ivoire/IPCI-043/2017|EPI_ISL_2543819|2017-10-20
>lcl|Query_5881:5478-5549	hRSV/A/Cote_d'Ivoire/IPCI-017/2017|EPI_ISL_2543818|2017-09-05
>lcl|Query_5862:5452-5523	hRSV/A/England/RE20000092/2020|EPI_ISL_1834173|2020-01-28
>lcl|Query_5860:5455-5526	hRSV/A/England/RE20000013/2019|EPI_ISL_1834171|2019-12-31
>lcl|Query_5784:5473-5544	hRSV/A/England/RE20000094/2020|EPI_ISL_1520439|2020-01-28
>lcl|Query_5951:5487-5558	hRSV/A/Argentina/BA-HNRG-304/2017|EPI_ISL_1074253|2017-04-17
>lcl|Query_5952:5492-5563	hRSV/A/Argentina/BA-HNRG-350/2017|EPI_ISL_1074255|2017-06-12
>lcl|Query_5878:5481-5552	hRSV/A/Cote_d'Ivoire/IPCI-022/2017|EPI_ISL_2543815|2017-09-04
>lcl|Query_5706:5487-5558	hRSV/A/Argentina/BA-HNRG-336/2017|EPI_ISL_1074160|2017-06-01
>lcl|Query_5702:5488-5559	hRSV/A/Argentina/BA-HNRG-343/2017|EPI_ISL_1074156|2017-06-07
>lcl|Query_5691:5487-5558	hRSV/A/Argentina/BA-HNRG-359/2017|EPI_ISL_1074106|2017-06-19
>lcl|Query_5710:5494-5565	hRSV/A/Argentina/BA-HNRG-326/2017|EPI_ISL_1074171|2017-05-26
>lcl|Query_5703:5489-5560	hRSV/A/Argentina/BA-HNRG-372/2017|EPI_ISL_1074157|2017-06-27
>lcl|Query_5954:5488-5559	hRSV/A/Argentina/BA-HNRG-370/2017|EPI_ISL_1074257|2017-06-26
>lcl|Query_5694:5485-5556	hRSV/A/Argentina/BA-HNRG-353/2017|EPI_ISL_1074120|2017-06-14
>lcl|Query_6097:5483-5554	hRSV/A/Mozambique/MAP-INS014/2018|EPI_ISL_1647463|2018-05-25
>lcl|Query_5838:5484-5555	hRSV/A/Australia/VIC-RCH166/2018|EPI_ISL_1834137|2018-08-27
>lcl|Query_5807:5484-5555	hRSV/A/Australia/VIC-RCH085/2017|EPI_ISL_1834104|2017-07-26
>lcl|Query_54384:5496-5567	hRSV/A/Argentina/BA-HNRG-314/2017|EPI_ISL_1074259|2017-05-12
>lcl|Query_54141:5494-5565	hRSV/A/Argentina/BA-HNRG-388/2017|EPI_ISL_1074173|2017-07-17
>lcl|Query_54133:5490-5561	hRSV/A/Argentina/BA-HNRG-315/2017|EPI_ISL_1074158|2017-05-15
>lcl|Query_54379:5490-5561	hRSV/A/Argentina/BA-HNRG-369/2017|EPI_ISL_1074246|2017-06-26
>lcl|Query_54143:5488-5559	hRSV/A/Argentina/BA-HNRG-380/2017|EPI_ISL_1074195|2017-07-04
>lcl|Query_54513:5483-5554	hRSV/A/England/RE20000101/2020|EPI_ISL_1647417|2020-02-07
>lcl|Query_5955:5496-5567	hRSV/A/Argentina/BA-HNRG-314/2017|EPI_ISL_1074259|2017-05-12
>lcl|Query_5712:5494-5565	hRSV/A/Argentina/BA-HNRG-388/2017|EPI_ISL_1074173|2017-07-17
>lcl|Query_5704:5490-5561	hRSV/A/Argentina/BA-HNRG-315/2017|EPI_ISL_1074158|2017-05-15
>lcl|Query_5950:5490-5561	hRSV/A/Argentina/BA-HNRG-369/2017|EPI_ISL_1074246|2017-06-26
>lcl|Query_5714:5488-5559	hRSV/A/Argentina/BA-HNRG-380/2017|EPI_ISL_1074195|2017-07-04
>lcl|Query_6084:5483-5554	hRSV/A/England/RE20000101/2020|EPI_ISL_1647417|2020-02-07
>lcl|Query_54309:5481-5552	hRSV/A/Cote_d'Ivoire/IPCI-013/2017|EPI_ISL_2543817|2017-09-02
>lcl|Query_5880:5481-5552	hRSV/A/Cote_d'Ivoire/IPCI-013/2017|EPI_ISL_2543817|2017-09-02
>lcl|Query_54382:5489-5560	hRSV/A/Argentina/BA-HNRG-338/2017|EPI_ISL_1074256|2017-06-02
>lcl|Query_54138:5489-5560	hRSV/A/Argentina/BA-HNRG-323/2017|EPI_ISL_1074170|2017-05-22
>lcl|Query_54128:5494-5565	hRSV/A/Argentina/BA-HNRG-321/2017|EPI_ISL_1074152|2017-05-22
>lcl|Query_54126:5489-5560	hRSV/A/Argentina/BA-HNRG-330/2017|EPI_ISL_1074137|2017-05-29
>lcl|Query_5953:5489-5560	hRSV/A/Argentina/BA-HNRG-338/2017|EPI_ISL_1074256|2017-06-02
>lcl|Query_5709:5489-5560	hRSV/A/Argentina/BA-HNRG-323/2017|EPI_ISL_1074170|2017-05-22
>lcl|Query_5699:5494-5565	hRSV/A/Argentina/BA-HNRG-321/2017|EPI_ISL_1074152|2017-05-22
>lcl|Query_5697:5489-5560	hRSV/A/Argentina/BA-HNRG-330/2017|EPI_ISL_1074137|2017-05-29
>lcl|Query_54315:5477-5548	hRSV/A/Cote_d'Ivoire/IPCI-026/2019|EPI_ISL_2543823|2019-10-19
>lcl|Query_54304:5478-5549	hRSV/A/Cote_d'Ivoire/IPCI-023/2019|EPI_ISL_2543812|2019-10-21
>lcl|Query_54313:5490-5561	hRSV/A/Cote_d'Ivoire/IPCI-013/2019|EPI_ISL_2543821|2019-08-27
>lcl|Query_5886:5477-5548	hRSV/A/Cote_d'Ivoire/IPCI-026/2019|EPI_ISL_2543823|2019-10-19
>lcl|Query_5875:5478-5549	hRSV/A/Cote_d'Ivoire/IPCI-023/2019|EPI_ISL_2543812|2019-10-21
>lcl|Query_5884:5490-5561	hRSV/A/Cote_d'Ivoire/IPCI-013/2019|EPI_ISL_2543821|2019-08-27
>lcl|Query_54314:5481-5552	hRSV/A/Cote_d'Ivoire/IPCI-011/2019|EPI_ISL_2543822|2019-08-19
>lcl|Query_5885:5481-5552	hRSV/A/Cote_d'Ivoire/IPCI-011/2019|EPI_ISL_2543822|2019-08-19
>lcl|Query_54496:5415-5486	hRSV/A/England/RE19003147/2019|EPI_ISL_1647400|2019-12-02
>lcl|Query_54201:5408-5479	hRSV/A/England/RE19003153/2019|EPI_ISL_1520427|2019-11-22
>lcl|Query_54188:5414-5485	hRSV/A/England/RE19003123/2019|EPI_ISL_1520414|2019-11-17
>lcl|Query_6067:5415-5486	hRSV/A/England/RE19003147/2019|EPI_ISL_1647400|2019-12-02
>lcl|Query_5772:5408-5479	hRSV/A/England/RE19003153/2019|EPI_ISL_1520427|2019-11-22
>lcl|Query_5759:5414-5485	hRSV/A/England/RE19003123/2019|EPI_ISL_1520414|2019-11-17
>lcl|Query_54455:5431-5502	hRSV/A/Philippines/99075/2019|EPI_ISL_12970418|2019-11-04
>lcl|Query_54450:5431-5502	hRSV/A/Philippines/99070/2019|EPI_ISL_12970413|2019-09-23
>lcl|Query_54449:5431-5502	hRSV/A/Philippines/99069/2019|EPI_ISL_12970412|2019-09-09
>lcl|Query_6026:5431-5502	hRSV/A/Philippines/99075/2019|EPI_ISL_12970418|2019-11-04
>lcl|Query_6021:5431-5502	hRSV/A/Philippines/99070/2019|EPI_ISL_12970413|2019-09-23
>lcl|Query_6020:5431-5502	hRSV/A/Philippines/99069/2019|EPI_ISL_12970412|2019-09-09
>lcl|Query_54523:5486-5557	hRSV/A/Mozambique/MAP-INS011/2018|EPI_ISL_1647460|2018-05-10
>lcl|Query_54522:5483-5554	hRSV/A/Mozambique/MAP-INS009/2018|EPI_ISL_1647459|2018-04-17
>lcl|Query_54520:5486-5557	hRSV/A/Mozambique/MAP-INS006/2018|EPI_ISL_1647457|2018-04-03
>lcl|Query_54524:5484-5555	hRSV/A/Mozambique/MAP-INS012/2018|EPI_ISL_1647461|2018-05-11
>lcl|Query_6094:5486-5557	hRSV/A/Mozambique/MAP-INS011/2018|EPI_ISL_1647460|2018-05-10
>lcl|Query_6093:5483-5554	hRSV/A/Mozambique/MAP-INS009/2018|EPI_ISL_1647459|2018-04-17
>lcl|Query_6091:5486-5557	hRSV/A/Mozambique/MAP-INS006/2018|EPI_ISL_1647457|2018-04-03
>lcl|Query_6095:5484-5555	hRSV/A/Mozambique/MAP-INS012/2018|EPI_ISL_1647461|2018-05-11
>lcl|Query_54279:5487-5558	hRSV/A/Australia/VIC-RCH202/2019|EPI_ISL_1834149|2019-12-09
>lcl|Query_5850:5487-5558	hRSV/A/Australia/VIC-RCH202/2019|EPI_ISL_1834149|2019-12-09
>lcl|Query_54444:5503-5574	hRSV/A/Philippines/99062/2019|EPI_ISL_12970405|2019-08-05
>lcl|Query_6015:5503-5574	hRSV/A/Philippines/99062/2019|EPI_ISL_12970405|2019-08-05
>lcl|Query_54118:5492-5563	hRSV/A/Argentina/BA-HNRG-307/2017|EPI_ISL_1074100|2017-05-02
>lcl|Query_5689:5492-5563	hRSV/A/Argentina/BA-HNRG-307/2017|EPI_ISL_1074100|2017-05-02
>lcl|Query_54476:5459-5530	hRSV/A/Argentina/BA-HNRG-439/2019|EPI_ISL_15067685|2019-07-25
>lcl|Query_54175:5459-5530	hRSV/A/Argentina/HNRG-439/2019|EPI_ISL_15055320|2019-07-25
>lcl|Query_6047:5459-5530	hRSV/A/Argentina/BA-HNRG-439/2019|EPI_ISL_15067685|2019-07-25
>lcl|Query_5746:5459-5530	hRSV/A/Argentina/HNRG-439/2019|EPI_ISL_15055320|2019-07-25
>lcl|Query_54457:5502-5574	hRSV/A/Philippines/99077/2019|EPI_ISL_12970420|2019-11-20
>lcl|Query_6028:5502-5574	hRSV/A/Philippines/99077/2019|EPI_ISL_12970420|2019-11-20
>lcl|Query_54317:5482-5552	hRSV/A/Cote_d'Ivoire/IPCI-017/2019|EPI_ISL_2543825|2019-09-05
>lcl|Query_5888:5482-5552	hRSV/A/Cote_d'Ivoire/IPCI-017/2019|EPI_ISL_2543825|2019-09-05
>lcl|Query_54268:5486-5555	hRSV/A/Australia/VIC-RCH168/2018|EPI_ISL_1834138|2018-08-26
>lcl|Query_5839:5486-5555	hRSV/A/Australia/VIC-RCH168/2018|EPI_ISL_1834138|2018-08-26
>lcl|Query_54263:5412-5481	hRSV/A/Australia/VIC-RCH150/2018|EPI_ISL_1834133|2018-07-28
>lcl|Query_54249:5412-5481	hRSV/A/Australia/VIC-RCH125/2018|EPI_ISL_1834118|2018-07-08
>lcl|Query_54281:5392-5461	hRSV/A/England/194680415/2019|EPI_ISL_1834151|2019-11-14
>lcl|Query_54191:5405-5474	hRSV/A/England/RE19003129/2019|EPI_ISL_1520417|2019-12-01
>lcl|Query_5834:5412-5481	hRSV/A/Australia/VIC-RCH150/2018|EPI_ISL_1834133|2018-07-28
>lcl|Query_5820:5412-5481	hRSV/A/Australia/VIC-RCH125/2018|EPI_ISL_1834118|2018-07-08
>lcl|Query_5852:5392-5461	hRSV/A/England/194680415/2019|EPI_ISL_1834151|2019-11-14
>lcl|Query_5762:5405-5474	hRSV/A/England/RE19003129/2019|EPI_ISL_1520417|2019-12-01
>lcl|Query_54288:5436-5508	hRSV/A/England/RE19003298/2019|EPI_ISL_1834170|2019-12-18
>lcl|Query_5859:5436-5508	hRSV/A/England/RE19003298/2019|EPI_ISL_1834170|2019-12-18
>lcl|Query_54280:5378-5446	hRSV/A/England/194580267/2019|EPI_ISL_1834150|2019-11-06
>lcl|Query_5851:5378-5446	hRSV/A/England/194580267/2019|EPI_ISL_1834150|2019-11-06
>lcl|Query_54313:5418-5487	hRSV/A/Cote_d'Ivoire/IPCI-013/2019|EPI_ISL_2543821|2019-08-27
>lcl|Query_5884:5418-5487	hRSV/A/Cote_d'Ivoire/IPCI-013/2019|EPI_ISL_2543821|2019-08-27
>lcl|Query_54439:5385-5452	hRSV/A/South_Africa/NICD-R04470/2021|EPI_ISL_12529646|2021-03-30
>lcl|Query_54438:5403-5470	hRSV/A/South_Africa/NICD-R04469/2021|EPI_ISL_12529645|2021-03-30
>lcl|Query_54433:5385-5452	hRSV/A/South_Africa/NICD-R03866/2021|EPI_ISL_12529640|2021-03-15
>lcl|Query_54432:5391-5458	hRSV/A/South_Africa/NICD-R03864/2021|EPI_ISL_12529639|2021-03-15
>lcl|Query_54440:5372-5439	hRSV/A/South_Africa/NICD-R04476/2021|EPI_ISL_12529647|2021-03-30
>lcl|Query_54437:5391-5458	hRSV/A/South_Africa/NICD-R04354/2021|EPI_ISL_12529644|2021-03-31
>lcl|Query_54436:5394-5461	hRSV/A/South_Africa/NICD-R04181/2021|EPI_ISL_12529643|2021-03-25
>lcl|Query_54434:5396-5463	hRSV/A/South_Africa/NICD-R03876/2021|EPI_ISL_12529641|2021-03-17
>lcl|Query_54428:5401-5468	hRSV/A/South_Africa/NICD-R03651/2021|EPI_ISL_12529634|2021-03-09
>lcl|Query_6010:5385-5452	hRSV/A/South_Africa/NICD-R04470/2021|EPI_ISL_12529646|2021-03-30
>lcl|Query_6009:5403-5470	hRSV/A/South_Africa/NICD-R04469/2021|EPI_ISL_12529645|2021-03-30
>lcl|Query_6004:5385-5452	hRSV/A/South_Africa/NICD-R03866/2021|EPI_ISL_12529640|2021-03-15
>lcl|Query_6003:5391-5458	hRSV/A/South_Africa/NICD-R03864/2021|EPI_ISL_12529639|2021-03-15
>lcl|Query_6011:5372-5439	hRSV/A/South_Africa/NICD-R04476/2021|EPI_ISL_12529647|2021-03-30
>lcl|Query_6008:5391-5458	hRSV/A/South_Africa/NICD-R04354/2021|EPI_ISL_12529644|2021-03-31
>lcl|Query_6007:5394-5461	hRSV/A/South_Africa/NICD-R04181/2021|EPI_ISL_12529643|2021-03-25
>lcl|Query_6005:5396-5463	hRSV/A/South_Africa/NICD-R03876/2021|EPI_ISL_12529641|2021-03-17
>lcl|Query_5999:5401-5468	hRSV/A/South_Africa/NICD-R03651/2021|EPI_ISL_12529634|2021-03-09
>lcl|Query_54435:5405-5472	hRSV/A/South_Africa/NICD-R04004/2021|EPI_ISL_12529642|2021-03-19
>lcl|Query_6006:5405-5472	hRSV/A/South_Africa/NICD-R04004/2021|EPI_ISL_12529642|2021-03-19
>lcl|Query_54431:5385-5452	hRSV/A/South_Africa/NICD-R03672/2021|EPI_ISL_12529638|2021-03-12
>lcl|Query_6002:5385-5452	hRSV/A/South_Africa/NICD-R03672/2021|EPI_ISL_12529638|2021-03-12
>lcl|Query_54429:5402-5469	hRSV/A/South_Africa/NICD-R03652/2021|EPI_ISL_12529635|2021-03-09
>lcl|Query_6000:5402-5469	hRSV/A/South_Africa/NICD-R03652/2021|EPI_ISL_12529635|2021-03-09
>lcl|Query_54240:5483-5551	hRSV/A/Australia/VIC-RCH101/2018|EPI_ISL_1834108|2018-06-25
>lcl|Query_54269:5483-5551	hRSV/A/Australia/VIC-RCH169/2018|EPI_ISL_1834139|2018-08-26
>lcl|Query_5811:5483-5551	hRSV/A/Australia/VIC-RCH101/2018|EPI_ISL_1834108|2018-06-25
>lcl|Query_5840:5483-5551	hRSV/A/Australia/VIC-RCH169/2018|EPI_ISL_1834139|2018-08-26
>lcl|Query_54162:5400-5527	hRSV/A/Spain/CHUVI-19464401/2021|EPI_ISL_14084089|2021-12-13
>lcl|Query_5733:5400-5527	hRSV/A/Spain/CHUVI-19464401/2021|EPI_ISL_14084089|2021-12-13
>lcl|Query_54495:5467-5596	hRSV/A/Belgium/0000002/2022|EPI_ISL_15421344|2022-03-23
>lcl|Query_6066:5467-5596	hRSV/A/Belgium/0000002/2022|EPI_ISL_15421344|2022-03-23
>lcl|Query_54164:5410-5537	hRSV/A/Spain/CHUVI-19478508/2021|EPI_ISL_14084091|2021-12-23
>lcl|Query_5735:5410-5537	hRSV/A/Spain/CHUVI-19478508/2021|EPI_ISL_14084091|2021-12-23
>lcl|Query_54163:5348-5475	hRSV/A/Spain/CHUVI-19475176/2021|EPI_ISL_14084090|2021-12-21
>lcl|Query_5734:5348-5475	hRSV/A/Spain/CHUVI-19475176/2021|EPI_ISL_14084090|2021-12-21
>lcl|Query_54517:5487-5558	hRSV/A/England/RS20000581/2020|EPI_ISL_1647421|2020-02-04
>lcl|Query_6088:5487-5558	hRSV/A/England/RS20000581/2020|EPI_ISL_1647421|2020-02-04
>lcl|Query_54457:5431-5502	hRSV/A/Philippines/99077/2019|EPI_ISL_12970420|2019-11-20
>lcl|Query_6028:5431-5502	hRSV/A/Philippines/99077/2019|EPI_ISL_12970420|2019-11-20
>lcl|Query_54320:5466-5537	hRSV/A/Mongolia/NCCD006/2018|EPI_ISL_2543828|2018-07-10
>lcl|Query_54336:5469-5540	hRSV/A/Mongolia/NCCD039/2018|EPI_ISL_2543844|2018-03-07
>lcl|Query_54333:5469-5540	hRSV/A/Mongolia/NCCD021/2018|EPI_ISL_2543841|2018-01-31
>lcl|Query_54324:5466-5537	hRSV/A/Mongolia/NCCD008/2018|EPI_ISL_2543832|2018-01-10
>lcl|Query_54322:5469-5540	hRSV/A/Mongolia/NCCD007/2018|EPI_ISL_2543830|2018-01-10
>lcl|Query_5891:5466-5537	hRSV/A/Mongolia/NCCD006/2018|EPI_ISL_2543828|2018-07-10
>lcl|Query_5907:5469-5540	hRSV/A/Mongolia/NCCD039/2018|EPI_ISL_2543844|2018-03-07
>lcl|Query_5904:5469-5540	hRSV/A/Mongolia/NCCD021/2018|EPI_ISL_2543841|2018-01-31
>lcl|Query_5895:5466-5537	hRSV/A/Mongolia/NCCD008/2018|EPI_ISL_2543832|2018-01-10
>lcl|Query_5893:5469-5540	hRSV/A/Mongolia/NCCD007/2018|EPI_ISL_2543830|2018-01-10
>lcl|Query_54377:5494-5565	hRSV/A/Argentina/BA-HNRG-355/2017|EPI_ISL_1074234|2017-06-16
>lcl|Query_54137:5486-5557	hRSV/A/Argentina/BA-HNRG-320/2017|EPI_ISL_1074169|2017-05-19
>lcl|Query_5948:5494-5565	hRSV/A/Argentina/BA-HNRG-355/2017|EPI_ISL_1074234|2017-06-16
>lcl|Query_5708:5486-5557	hRSV/A/Argentina/BA-HNRG-320/2017|EPI_ISL_1074169|2017-05-19
>lcl|Query_54270:5413-5483	hRSV/A/Australia/VIC-RCH179/2018|EPI_ISL_1834140|2018-11-29
>lcl|Query_54422:5407-5477	hRSV/A/Australia/VIC-RCH071/2021|EPI_ISL_11817092|2021-03-27
>lcl|Query_54419:5432-5502	hRSV/A/Australia/QLD-RBWH278/2021|EPI_ISL_11817078|2021-04-01
>lcl|Query_54417:5434-5504	hRSV/A/Australia/QLD-RBWH264/2021|EPI_ISL_11817075|2021-03-27
>lcl|Query_54416:5434-5504	hRSV/A/Australia/QLD-RBWH244/2021|EPI_ISL_11817072|2021-03-18
>lcl|Query_54411:5433-5503	hRSV/A/Australia/QLD-RBWH206/2021|EPI_ISL_11817065|2021-03-10
>lcl|Query_54404:5434-5504	hRSV/A/Australia/QLD-RBWH075/2021|EPI_ISL_11817046|2021-02-09
>lcl|Query_54402:5434-5504	hRSV/A/Australia/QLD-RBWH068/2021|EPI_ISL_11817043|2021-02-07
>lcl|Query_54392:5434-5504	hRSV/A/Australia/QLD-RBWH026/2021|EPI_ISL_11817026|2021-01-22
>lcl|Query_54391:5434-5504	hRSV/A/Australia/QLD-RBWH022/2021|EPI_ISL_11817025|2021-01-18
>lcl|Query_54389:5434-5504	hRSV/A/Australia/QLD-RBWH020/2021|EPI_ISL_11817023|2021-01-17
>lcl|Query_54298:5407-5477	hRSV/A/Australia/VIC-RCH050/2021|EPI_ISL_2543806|2021-03-08
>lcl|Query_54418:5434-5504	hRSV/A/Australia/QLD-RBWH273/2021|EPI_ISL_11817076|2021-03-30
>lcl|Query_54414:5434-5504	hRSV/A/Australia/QLD-RBWH229/2021|EPI_ISL_11817070|2021-03-15
>lcl|Query_54413:5434-5504	hRSV/A/Australia/QLD-RBWH227/2021|EPI_ISL_11817069|2021-03-15
>lcl|Query_54409:5434-5504	hRSV/A/Australia/QLD-RBWH185/2021|EPI_ISL_11817061|2021-03-05
>lcl|Query_54407:5434-5504	hRSV/A/Australia/QLD-RBWH130/2021|EPI_ISL_11817053|2021-02-18
>lcl|Query_54400:5434-5504	hRSV/A/Australia/QLD-RBWH065/2021|EPI_ISL_11817041|2021-02-05
>lcl|Query_54399:5434-5504	hRSV/A/Australia/QLD-RBWH060/2021|EPI_ISL_11817039|2021-02-04
>lcl|Query_54397:5434-5504	hRSV/A/Australia/QLD-RBWH053/2021|EPI_ISL_11817036|2021-02-02
>lcl|Query_54388:5434-5504	hRSV/A/Australia/QLD-RBWH015/2021|EPI_ISL_11817021|2021-01-13
>lcl|Query_54221:5404-5474	hRSV/A/England/194840215/2019|EPI_ISL_1647389|2019-11-25
>lcl|Query_54149:5434-5504	hRSV/A/Australia/QLD-RBWH287/2021|EPI_ISL_11817083|2021-04-06
>lcl|Query_5841:5413-5483	hRSV/A/Australia/VIC-RCH179/2018|EPI_ISL_1834140|2018-11-29
>lcl|Query_5993:5407-5477	hRSV/A/Australia/VIC-RCH071/2021|EPI_ISL_11817092|2021-03-27
>lcl|Query_5990:5432-5502	hRSV/A/Australia/QLD-RBWH278/2021|EPI_ISL_11817078|2021-04-01
>lcl|Query_5988:5434-5504	hRSV/A/Australia/QLD-RBWH264/2021|EPI_ISL_11817075|2021-03-27
>lcl|Query_5987:5434-5504	hRSV/A/Australia/QLD-RBWH244/2021|EPI_ISL_11817072|2021-03-18
>lcl|Query_5982:5433-5503	hRSV/A/Australia/QLD-RBWH206/2021|EPI_ISL_11817065|2021-03-10
>lcl|Query_5975:5434-5504	hRSV/A/Australia/QLD-RBWH075/2021|EPI_ISL_11817046|2021-02-09
>lcl|Query_5973:5434-5504	hRSV/A/Australia/QLD-RBWH068/2021|EPI_ISL_11817043|2021-02-07
>lcl|Query_5963:5434-5504	hRSV/A/Australia/QLD-RBWH026/2021|EPI_ISL_11817026|2021-01-22
>lcl|Query_5962:5434-5504	hRSV/A/Australia/QLD-RBWH022/2021|EPI_ISL_11817025|2021-01-18
>lcl|Query_5960:5434-5504	hRSV/A/Australia/QLD-RBWH020/2021|EPI_ISL_11817023|2021-01-17
>lcl|Query_5869:5407-5477	hRSV/A/Australia/VIC-RCH050/2021|EPI_ISL_2543806|2021-03-08
>lcl|Query_5989:5434-5504	hRSV/A/Australia/QLD-RBWH273/2021|EPI_ISL_11817076|2021-03-30
>lcl|Query_5985:5434-5504	hRSV/A/Australia/QLD-RBWH229/2021|EPI_ISL_11817070|2021-03-15
>lcl|Query_5984:5434-5504	hRSV/A/Australia/QLD-RBWH227/2021|EPI_ISL_11817069|2021-03-15
>lcl|Query_5980:5434-5504	hRSV/A/Australia/QLD-RBWH185/2021|EPI_ISL_11817061|2021-03-05
>lcl|Query_5978:5434-5504	hRSV/A/Australia/QLD-RBWH130/2021|EPI_ISL_11817053|2021-02-18
>lcl|Query_5971:5434-5504	hRSV/A/Australia/QLD-RBWH065/2021|EPI_ISL_11817041|2021-02-05
>lcl|Query_5970:5434-5504	hRSV/A/Australia/QLD-RBWH060/2021|EPI_ISL_11817039|2021-02-04
>lcl|Query_5968:5434-5504	hRSV/A/Australia/QLD-RBWH053/2021|EPI_ISL_11817036|2021-02-02
>lcl|Query_5959:5434-5504	hRSV/A/Australia/QLD-RBWH015/2021|EPI_ISL_11817021|2021-01-13
>lcl|Query_5792:5404-5474	hRSV/A/England/194840215/2019|EPI_ISL_1647389|2019-11-25
>lcl|Query_5720:5434-5504	hRSV/A/Australia/QLD-RBWH287/2021|EPI_ISL_11817083|2021-04-06
>lcl|Query_54140:5416-5486	hRSV/A/Argentina/BA-HNRG-332/2017|EPI_ISL_1074172|2017-05-30
>lcl|Query_5711:5416-5486	hRSV/A/Argentina/BA-HNRG-332/2017|EPI_ISL_1074172|2017-05-30
>lcl|Query_54379:5418-5488	hRSV/A/Argentina/BA-HNRG-369/2017|EPI_ISL_1074246|2017-06-26
>lcl|Query_54143:5416-5486	hRSV/A/Argentina/BA-HNRG-380/2017|EPI_ISL_1074195|2017-07-04
>lcl|Query_5950:5418-5488	hRSV/A/Argentina/BA-HNRG-369/2017|EPI_ISL_1074246|2017-06-26
>lcl|Query_5714:5416-5486	hRSV/A/Argentina/BA-HNRG-380/2017|EPI_ISL_1074195|2017-07-04
>lcl|Query_54457:5301-5630	hRSV/A/Philippines/99077/2019|EPI_ISL_12970420|2019-11-20
>lcl|Query_6028:5301-5630	hRSV/A/Philippines/99077/2019|EPI_ISL_12970420|2019-11-20

### Sheet: hRSV B
Query	GISAIDID
>lcl|Query_554675:5123-5580	hRSV/B/Argentina/BA-HNRG-446/2021|EPI_ISL_15067718|2021-07-13
>lcl|Query_554661:5123-5580	hRSV/B/Argentina/HNRG-446/2021|EPI_ISL_15055353|2021-07-13
>lcl|Query_554680:5123-5580	hRSV/B/Argentina/BA-HNRG-454/2021|EPI_ISL_15067723|2021-08-23
>lcl|Query_554674:5122-5579	hRSV/B/Argentina/BA-HNRG-445/2021|EPI_ISL_15067717|2021-07-09
>lcl|Query_554673:5123-5580	hRSV/B/Argentina/BA-HNRG-444/2021|EPI_ISL_15067716|2021-07-08
>lcl|Query_554671:5123-5580	hRSV/B/Argentina/BA-HNRG-431/2021|EPI_ISL_15067714|2021-07-26
>lcl|Query_554666:5123-5580	hRSV/B/Argentina/HNRG-454/2021|EPI_ISL_15055358|2021-08-23
>lcl|Query_554660:5122-5579	hRSV/B/Argentina/HNRG-445/2021|EPI_ISL_15055352|2021-07-09
>lcl|Query_554659:5123-5580	hRSV/B/Argentina/HNRG-444/2021|EPI_ISL_15055351|2021-07-08
>lcl|Query_554657:5123-5580	hRSV/B/Argentina/HNRG-431/2021|EPI_ISL_15055349|2021-07-26
>lcl|Query_108000:5148-5605	hRSV/B/Belgium/000003/2022|EPI_ISL_15421405|2022-03-28
>lcl|Query_107946:5141-5598	hRSV/B/South_Africa/NICD-R05794/2022|EPI_ISL_14769851|2022-05-20
>lcl|Query_554679:5123-5580	hRSV/B/Argentina/BA-HNRG-451/2021|EPI_ISL_15067722|2021-07-28
>lcl|Query_554676:5123-5580	hRSV/B/Argentina/BA-HNRG-447/2021|EPI_ISL_15067719|2021-07-14
>lcl|Query_554665:5123-5580	hRSV/B/Argentina/HNRG-451/2021|EPI_ISL_15055357|2021-07-28
>lcl|Query_554662:5123-5580	hRSV/B/Argentina/HNRG-447/2021|EPI_ISL_15055354|2021-07-14
>lcl|Query_554678:5123-5580	hRSV/B/Argentina/BA-HNRG-450/2021|EPI_ISL_15067721|2021-07-24
>lcl|Query_554664:5123-5580	hRSV/B/Argentina/HNRG-450/2021|EPI_ISL_15055356|2021-07-24
>lcl|Query_554677:5123-5580	hRSV/B/Argentina/BA-HNRG-449/2021|EPI_ISL_15067720|2021-07-23
>lcl|Query_554663:5123-5580	hRSV/B/Argentina/HNRG-449/2021|EPI_ISL_15055355|2021-07-23
>lcl|Query_554932:5149-5415	hRSV/B/Israel/4395/2021|EPI_ISL_13231426|2021-07-08
>lcl|Query_554931:5127-5393	hRSV/B/Israel/4294/2021|EPI_ISL_13231424|2021-07-06
>lcl|Query_554930:5127-5393	hRSV/B/Israel/4219/2021|EPI_ISL_13231423|2021-07-05
>lcl|Query_554925:5161-5427	hRSV/B/Israel/3857/2021|EPI_ISL_13231411|2021-06-23
>lcl|Query_554924:5127-5393	hRSV/B/Israel/3670/2021|EPI_ISL_13231406|2021-06-20
>lcl|Query_554937:5132-5398	hRSV/B/Israel/4636/2021|EPI_ISL_13231433|2021-07-15
>lcl|Query_554929:5138-5404	hRSV/B/Israel/4186/2021|EPI_ISL_13231421|2021-07-04
>lcl|Query_554935:5169-5435	hRSV/B/Israel/4634/2021|EPI_ISL_13231431|2021-07-15
>lcl|Query_107942:5122-5388	hRSV/B/Israel/4781/2021|EPI_ISL_13231437|2021-07-20
>lcl|Query_107943:5138-5404	hRSV/B/Israel/4792/2021|EPI_ISL_13231438|2021-07-20
>lcl|Query_554933:5127-5393	hRSV/B/Israel/4482/2021|EPI_ISL_13231427|2021-07-12
>lcl|Query_554928:5127-5393	hRSV/B/Israel/4182/2021|EPI_ISL_13231420|2021-07-01
>lcl|Query_554927:5139-5405	hRSV/B/Israel/4025/2021|EPI_ISL_13231416|2021-06-29
>lcl|Query_107941:5143-5409	hRSV/B/Israel/3016/2021|EPI_ISL_13231399|2021-05-27
>lcl|Query_554936:5127-5393	hRSV/B/Israel/4635/2021|EPI_ISL_13231432|2021-07-15
>lcl|Query_554938:5138-5404	hRSV/B/Israel/342014/2021|EPI_ISL_13231440|2021-06-01
>lcl|Query_554934:5138-5404	hRSV/B/Israel/4625/2021|EPI_ISL_13231430|2021-07-15
>lcl|Query_554636:5177-5443	hRSV/B/Spain/CHUVI-21709413/2021|EPI_ISL_14084082|2021-10-14
>lcl|Query_554628:5168-5434	hRSV/B/Spain/CHUVI-19458518/2021|EPI_ISL_14084074|2021-12-06
>lcl|Query_554629:5131-5397	hRSV/B/Spain/CHUVI-19458543/2021|EPI_ISL_14084075|2021-12-06
>lcl|Query_554942:5154-5420	hRSV/B/Spain/CHUVI-34478851/2021|EPI_ISL_14084086|2021-12-30
>lcl|Query_554939:5168-5434	hRSV/B/Spain/CHUVI-21822405/2022|EPI_ISL_14084083|2022-03-03
>lcl|Query_554634:5168-5434	hRSV/B/Spain/CHUVI-19482789/2021|EPI_ISL_14084080|2021-12-28
>lcl|Query_554627:5168-5434	hRSV/B/Spain/CHUVI-19457355/2021|EPI_ISL_14084073|2021-12-05
>lcl|Query_554623:5176-5442	hRSV/B/Spain/CHUVI-19447304/2021|EPI_ISL_14084067|2021-11-14
>lcl|Query_554941:5168-5434	hRSV/B/Spain/CHUVI-34269097/2021|EPI_ISL_14084085|2021-10-13
>lcl|Query_554635:5168-5434	hRSV/B/Spain/CHUVI-19491616/2022|EPI_ISL_14084081|2022-01-03
>lcl|Query_554631:5131-5397	hRSV/B/Spain/CHUVI-19471353/2021|EPI_ISL_14084077|2021-12-18
>lcl|Query_554626:5179-5445	hRSV/B/Spain/CHUVI-19454915/2021|EPI_ISL_14084072|2021-12-01
>lcl|Query_554625:5179-5445	hRSV/B/Spain/CHUVI-19449724/2021|EPI_ISL_14084070|2021-11-22
>lcl|Query_554624:5167-5433	hRSV/B/Spain/CHUVI-19447968/2021|EPI_ISL_14084068|2021-11-17
>lcl|Query_554622:5131-5397	hRSV/B/Spain/CHUVI-19446710/2021|EPI_ISL_14084066|2021-11-11
>lcl|Query_554632:5182-5448	hRSV/B/Spain/CHUVI-19472888/2021|EPI_ISL_14084078|2021-12-23
>lcl|Query_554940:5168-5434	hRSV/B/Spain/CHUVI-21827199/2022|EPI_ISL_14084084|2022-03-10
>lcl|Query_554630:5177-5443	hRSV/B/Spain/CHUVI-19470906/2021|EPI_ISL_14084076|2021-12-17
>lcl|Query_554633:5179-5445	hRSV/B/Spain/CHUVI-19480062/2021|EPI_ISL_14084079|2021-12-25
>lcl|Query_554943:5153-5419	hRSV/B/Spain/CHUVI-51701569/2021|EPI_ISL_14084087|2021-10-11
>lcl|Query_108016:5177-5631	hRSV/B/England/194560624/2019|EPI_ISL_1647504|2019-11-06
>lcl|Query_554889:5170-5631	hRSV/B/Australia/QLD-RBWH102/2021|EPI_ISL_11817050|2021-02-14
>lcl|Query_107925:5187-5643	hRSV/B/Australia/VIC-MMC067/2020|EPI_ISL_11817126|2020-12-28
>lcl|Query_554825:5139-5596	hRSV/B/Mongolia/NCCD038/2018|EPI_ISL_2543889|2018-02-22
>lcl|Query_554821:5149-5606	hRSV/B/Mongolia/NCCD031/2017|EPI_ISL_2543885|2017-12-27
>lcl|Query_554817:5140-5597	hRSV/B/Mongolia/NCCD025/2017|EPI_ISL_2543881|2017-12-25
>lcl|Query_554813:5143-5600	hRSV/B/Mongolia/NCCD019/2017|EPI_ISL_2543877|2017-12-18
>lcl|Query_554812:5140-5597	hRSV/B/Mongolia/NCCD018/2018|EPI_ISL_2543876|2018-01-29
>lcl|Query_554811:5141-5598	hRSV/B/Mongolia/NCCD018/2017|EPI_ISL_2543875|2017-12-18
>lcl|Query_554808:5142-5599	hRSV/B/Mongolia/NCCD015/2017|EPI_ISL_2543872|2017-12-04
>lcl|Query_554807:5144-5601	hRSV/B/Mongolia/NCCD014/2018|EPI_ISL_2543871|2018-01-17
>lcl|Query_554806:5143-5600	hRSV/B/Mongolia/NCCD014/2017|EPI_ISL_2543870|2017-12-04
>lcl|Query_554805:5140-5597	hRSV/B/Mongolia/NCCD012/2017|EPI_ISL_2543869|2017-11-29
>lcl|Query_554804:5140-5597	hRSV/B/Mongolia/NCCD011/2017|EPI_ISL_2543868|2017-11-29
>lcl|Query_554799:5139-5596	hRSV/B/Mongolia/NCCD004/2017|EPI_ISL_2543863|2017-11-13
>lcl|Query_554796:5139-5596	hRSV/B/Mongolia/NCCD001/2017|EPI_ISL_2543860|2017-10-30
>lcl|Query_554767:5147-5604	hRSV/B/Australia/VIC-RCH075/2017|EPI_ISL_1760383|2017-07-22
>lcl|Query_554869:5150-5607	hRSV/B/Argentina/BA-HNRG-383/2017|EPI_ISL_1074092|2017-07-07
>lcl|Query_554865:5155-5612	hRSV/B/Argentina/BA-HNRG-325/2017|EPI_ISL_1074032|2017-05-24
>lcl|Query_107863:5150-5607	hRSV/B/Argentina/BA-HNRG-383/2017|EPI_ISL_412460|2017-07-07
>lcl|Query_554795:5140-5597	hRSV/B/Cote_d'Ivoire/IPCI-020/2017|EPI_ISL_2543859|2017-09-03
>lcl|Query_554955:5193-5650	hRSV/B/Mozambique/MAP-INS004/2017|EPI_ISL_1647475|2017-03-21
>lcl|Query_554950:5193-5650	hRSV/B/Mozambique/MAP-INS001/2017|EPI_ISL_1647470|2017-03-17
>lcl|Query_108005:5193-5650	hRSV/B/Mozambique/MAP-INS009/2017|EPI_ISL_1647483|2017-04-03
>lcl|Query_108004:5193-5650	hRSV/B/Mozambique/MAP-INS008/2017|EPI_ISL_1647482|2017-04-03
>lcl|Query_108007:5195-5652	hRSV/B/Mozambique/MAP-INS010/2018|EPI_ISL_1647485|2018-05-08
>lcl|Query_108003:5193-5650	hRSV/B/Mozambique/MAP-INS007/2018|EPI_ISL_1647481|2018-04-05
>lcl|Query_108006:5193-5650	hRSV/B/Mozambique/MAP-INS010/2017|EPI_ISL_1647484|2017-04-11
>lcl|Query_108008:5195-5652	hRSV/B/Mozambique/MAP-INS011/2017|EPI_ISL_1647486|2017-04-18
>lcl|Query_554793:5143-5600	hRSV/B/Cote_d'Ivoire/IPCI-003/2017|EPI_ISL_2543857|2017-08-22
>lcl|Query_108134:5188-5645	hRSV/B/Cote_d'Ivoire/IPCI-007/2017|EPI_ISL_6174132|2017-08-20
>lcl|Query_554841:5173-5630	hRSV/B/Kenya/KHDSS-204-19-MTO/2017|EPI_ISL_2585033|2017-05-04
>lcl|Query_108120:5178-5635	hRSV/B/Kenya/KHDSS-33-16-CHA/2017|EPI_ISL_2584977|2017-05-10
>lcl|Query_107819:5121-5578	hRSV/B/Kenya/KHDSS-22-29-CHA/2017|EPI_ISL_2585115|2017-04-04
>lcl|Query_108115:5162-5619	hRSV/B/Kenya/KHDSS-194-28-MTO/2017|EPI_ISL_2584970|2017-03-22
>lcl|Query_554840:5146-5603	hRSV/B/Kenya/KHDSS-20-13-CHA/2017|EPI_ISL_2585032|2017-04-12
>lcl|Query_554837:5145-5602	hRSV/B/Kenya/KHDSS-17-09-CHA/2017|EPI_ISL_2585028|2017-05-12
>lcl|Query_108095:5178-5635	hRSV/B/Kenya/KHDSS-259-27-PIN/2017|EPI_ISL_2584927|2017-02-20
>lcl|Query_108094:5178-5635	hRSV/B/Kenya/KHDSS-233-04-NGE/2017|EPI_ISL_2584926|2017-03-29
>lcl|Query_107835:5146-5603	hRSV/B/Kenya/KHDSS-72-20-JUN/2017|EPI_ISL_2585136|2017-01-19
>lcl|Query_107793:5178-5635	hRSV/B/Kenya/KHDSS-26-13-CHA/2017|EPI_ISL_2584869|2017-03-13
>lcl|Query_108085:5178-5635	hRSV/B/Kenya/KHDSS-173-16-MAV/2017|EPI_ISL_2584917|2017-05-16
>lcl|Query_554958:5193-5650	hRSV/B/Mozambique/MAP-INS005/2018|EPI_ISL_1647478|2018-03-19
>lcl|Query_107988:5175-5632	hRSV/B/Morocco/1231-17/2017|EPI_ISL_15120767|2017-03-09
>lcl|Query_554820:5143-5600	hRSV/B/Mongolia/NCCD029/2017|EPI_ISL_2543884|2017-12-25
>lcl|Query_554819:5143-5600	hRSV/B/Mongolia/NCCD028/2017|EPI_ISL_2543883|2017-12-25
>lcl|Query_554816:5140-5597	hRSV/B/Mongolia/NCCD020/2018|EPI_ISL_2543880|2018-01-29
>lcl|Query_554815:5141-5598	hRSV/B/Mongolia/NCCD020/2017|EPI_ISL_2543879|2017-12-18
>lcl|Query_554802:5139-5596	hRSV/B/Mongolia/NCCD010/2017|EPI_ISL_2543866|2017-11-28
>lcl|Query_554798:5143-5600	hRSV/B/Mongolia/NCCD003/2018|EPI_ISL_2543862|2018-01-08
>lcl|Query_554797:5143-5600	hRSV/B/Mongolia/NCCD001/2018|EPI_ISL_2543861|2018-01-02
>lcl|Query_107967:5176-5633	hRSV/B/Morocco/650-17/2017|EPI_ISL_15120746|2017-01-19
>lcl|Query_107895:5170-5627	hRSV/B/England/180480656/2018|EPI_ISL_732355|2018-01-23
>lcl|Query_108138:5190-5647	hRSV/B/Egypt/C-CPHL002/2019|EPI_ISL_6174138|2019-01-08
>lcl|Query_108135:5188-5645	hRSV/B/Cote_d'Ivoire/IPCI-029/2017|EPI_ISL_6174133|2017-09-20
>lcl|Query_554959:5193-5650	hRSV/B/Mozambique/MAP-INS006/2017|EPI_ISL_1647479|2017-03-28
>lcl|Query_554953:5193-5650	hRSV/B/Mozambique/MAP-INS003/2017|EPI_ISL_1647473|2017-03-21
>lcl|Query_108011:5192-5649	hRSV/B/Mozambique/MAP-INS020/2017|EPI_ISL_1647489|2017-03-14
>lcl|Query_554957:5195-5652	hRSV/B/Mozambique/MAP-INS005/2017|EPI_ISL_1647477|2017-03-23
>lcl|Query_108002:5193-5650	hRSV/B/Mozambique/MAP-INS007/2017|EPI_ISL_1647480|2017-04-04
>lcl|Query_108009:5148-5605	hRSV/B/Mozambique/MAP-INS016/2017|EPI_ISL_1647487|2017-02-15
>lcl|Query_554956:5147-5604	hRSV/B/Mozambique/MAP-INS004/2018|EPI_ISL_1647476|2018-03-13
>lcl|Query_107970:5176-5633	hRSV/B/Morocco/389-17/2017|EPI_ISL_15120749|2017-01-02
>lcl|Query_554866:5152-5609	hRSV/B/Argentina/BA-HNRG-302/2017|EPI_ISL_1074085|2017-04-10
>lcl|Query_107892:5191-5648	hRSV/B/England/180160871/2018|EPI_ISL_732352|2018-01-02
>lcl|Query_554855:5178-5635	hRSV/B/Kenya/KHDSS-48-08-JAR/2017|EPI_ISL_2585057|2017-03-07
>lcl|Query_108123:5145-5602	hRSV/B/Kenya/KHDSS-52-14-JAR/2017|EPI_ISL_2584982|2017-03-08
>lcl|Query_108121:5146-5603	hRSV/B/Kenya/KHDSS-49-08-JAR/2017|EPI_ISL_2584980|2017-03-08
>lcl|Query_108077:5145-5602	hRSV/B/Kenya/KHDSS-45-01-JAR/2017|EPI_ISL_2584719|2017-01-25
>lcl|Query_554856:5145-5602	hRSV/B/Kenya/KHDSS-54-29-JAR/2017|EPI_ISL_2585058|2017-03-14
>lcl|Query_108116:5178-5635	hRSV/B/Kenya/KHDSS-257-06-PIN/2017|EPI_ISL_2584972|2017-02-06
>lcl|Query_108125:5145-5602	hRSV/B/Kenya/KHDSS-83-28-JUN/2017|EPI_ISL_2584985|2017-03-20
>lcl|Query_108124:5145-5602	hRSV/B/Kenya/KHDSS-75-30-JUN/2017|EPI_ISL_2584983|2017-01-30
>lcl|Query_107802:5178-5635	hRSV/B/Kenya/KHDSS-74-30-JUN/2017|EPI_ISL_2585060|2017-01-24
>lcl|Query_554854:5178-5635	hRSV/B/Kenya/KHDSS-47-07-JAR/2017|EPI_ISL_2585056|2017-03-01
>lcl|Query_554771:5147-5604	hRSV/B/Australia/VIC-RCH024/2017|EPI_ISL_1760387|2017-06-23
>lcl|Query_107969:5176-5633	hRSV/B/Morocco/694-17/2017|EPI_ISL_15120748|2017-01-24
>lcl|Query_107965:5176-5633	hRSV/B/Morocco/610-17/2017|EPI_ISL_15120742|2017-01-17
>lcl|Query_107963:5176-5633	hRSV/B/Morocco/558-17/2017|EPI_ISL_15120740|2017-01-12
>lcl|Query_107992:5176-5633	hRSV/B/Morocco/220-19/2018|EPI_ISL_15120784|2018-12-13
>lcl|Query_108065:5192-5649	hRSV/B/Australia/VIC-RCH129/2017|EPI_ISL_1760436|2017-08-30
>lcl|Query_108080:5178-5635	hRSV/B/Kenya/KHDSS-118-11-MAT/2017|EPI_ISL_2584912|2017-05-02
>lcl|Query_108096:5163-5620	hRSV/B/Kenya/KHDSS-264-10-PIN/2017|EPI_ISL_2584928|2017-04-03
>lcl|Query_108088:5178-5635	hRSV/B/Kenya/KHDSS-198-06-MTO/2017|EPI_ISL_2584920|2017-04-06
>lcl|Query_107836:5146-5603	hRSV/B/Kenya/KHDSS-80-15-JUN/2017|EPI_ISL_2585137|2017-03-06
>lcl|Query_108127:5152-5609	hRSV/B/Kenya/KHDSS-76-20-JUN/2017|EPI_ISL_2585183|2017-01-30
>lcl|Query_108126:5151-5608	hRSV/B/Kenya/KHDSS-51-08-JAR/2017|EPI_ISL_2585181|2017-03-08
>lcl|Query_108075:5178-5635	hRSV/B/Kenya/KHDSS-81-15-JUN/2017|EPI_ISL_2584504|2017-03-15
>lcl|Query_107823:5146-5603	hRSV/B/Kenya/KHDSS-261-13-PIN/2017|EPI_ISL_2585121|2017-02-27
>lcl|Query_108074:5179-5636	hRSV/B/Kenya/KHDSS-262-13-PIN/2017|EPI_ISL_2584500|2017-04-13
>lcl|Query_107832:5173-5630	hRSV/B/Kenya/KHDSS-57-30-JAR/2017|EPI_ISL_2585132|2017-03-30
>lcl|Query_554778:5147-5604	hRSV/B/Australia/VIC-RCH118/2018|EPI_ISL_1760394|2018-07-02
>lcl|Query_554777:5193-5650	hRSV/B/Australia/VIC-RCH087/2018|EPI_ISL_1760393|2018-06-09
>lcl|Query_554833:5178-5635	hRSV/B/Kenya/KHDSS-119-18-MAT/2017|EPI_ISL_2585020|2017-05-11
>lcl|Query_108128:5146-5603	hRSV/B/Kenya/KHDSS-79-06-JUN/2017|EPI_ISL_2585184|2017-03-06
>lcl|Query_107842:5178-5635	hRSV/B/Kenya/KHDSS-203-04-MTO/2017|EPI_ISL_2585165|2017-04-25
>lcl|Query_107839:5171-5628	hRSV/B/Kenya/KHDSS-192-16-MTO/2017|EPI_ISL_2585162|2017-03-15
>lcl|Query_107838:5181-5638	hRSV/B/Kenya/KHDSS-141-25-MAV/2017|EPI_ISL_2585160|2017-01-17
>lcl|Query_107783:5178-5635	hRSV/B/Kenya/KHDSS-23-29-CHA/2017|EPI_ISL_2584494|2017-05-04
>lcl|Query_554848:5146-5603	hRSV/B/Kenya/KHDSS-284-23-SOK/2017|EPI_ISL_2585049|2017-01-30
>lcl|Query_107837:5183-5640	hRSV/B/Kenya/KHDSS-114-04-MAT/2017|EPI_ISL_2585158|2017-03-30
>lcl|Query_107840:5145-5602	hRSV/B/Kenya/KHDSS-195-28-MTO/2017|EPI_ISL_2585163|2017-03-28
>lcl|Query_107846:5145-5602	hRSV/B/Kenya/KHDSS-296-18-SOK/2017|EPI_ISL_2585176|2017-04-13
>lcl|Query_107843:5146-5603	hRSV/B/Kenya/KHDSS-226-04-NGE/2017|EPI_ISL_2585168|2017-04-04
>lcl|Query_107848:5150-5607	hRSV/B/Kenya/KHDSS-299-10-SOK/2017|EPI_ISL_2585178|2017-04-18
>lcl|Query_107847:5145-5602	hRSV/B/Kenya/KHDSS-298-18-SOK/2017|EPI_ISL_2585177|2017-04-18
>lcl|Query_107845:5146-5603	hRSV/B/Kenya/KHDSS-293-13-SOK/2017|EPI_ISL_2585175|2017-04-10
>lcl|Query_107826:5150-5607	hRSV/B/Kenya/KHDSS-290-06-SOK/2017|EPI_ISL_2585125|2017-04-06
>lcl|Query_107821:5146-5603	hRSV/B/Kenya/KHDSS-228-12-NGE/2017|EPI_ISL_2585117|2017-04-05
>lcl|Query_107807:5152-5609	hRSV/B/Kenya/KHDSS-153-06-MAV/2017|EPI_ISL_2585101|2017-04-06
>lcl|Query_107782:5145-5602	hRSV/B/Kenya/KHDSS-196-28-MTO/2017|EPI_ISL_2584492|2017-03-28
>lcl|Query_107830:5146-5603	hRSV/B/Kenya/KHDSS-35-23-CHA/2017|EPI_ISL_2585130|2017-05-18
>lcl|Query_107844:5146-5603	hRSV/B/Kenya/KHDSS-266-24-PIN/2017|EPI_ISL_2585172|2017-04-24
>lcl|Query_108103:5186-5643	hRSV/B/Kenya/KHDSS-88-29-JUN/2017|EPI_ISL_2584935|2017-05-15
>lcl|Query_554850:5148-5604	hRSV/B/Kenya/KHDSS-295-13-SOK/2017|EPI_ISL_2585051|2017-04-13
>lcl|Query_107828:5152-5608	hRSV/B/Kenya/KHDSS-294-13-SOK/2017|EPI_ISL_2585127|2017-04-13
>lcl|Query_107827:5159-5615	hRSV/B/Kenya/KHDSS-291-10-SOK/2017|EPI_ISL_2585126|2017-05-02
>lcl|Query_107825:5145-5601	hRSV/B/Kenya/KHDSS-287-27-SOK/2017|EPI_ISL_2585124|2017-03-14
>lcl|Query_107824:5152-5608	hRSV/B/Kenya/KHDSS-285-14-SOK/2017|EPI_ISL_2585123|2017-02-23
>lcl|Query_107818:5145-5601	hRSV/B/Kenya/KHDSS-199-06-MTO/2017|EPI_ISL_2585113|2017-04-06
>lcl|Query_107817:5146-5602	hRSV/B/Kenya/KHDSS-193-22-MTO/2017|EPI_ISL_2585112|2017-03-16
>lcl|Query_554794:5140-5597	hRSV/B/Cote_d'Ivoire/IPCI-026/2017|EPI_ISL_2543858|2017-09-04
>lcl|Query_554849:5146-5603	hRSV/B/Kenya/KHDSS-286-14-SOK/2017|EPI_ISL_2585050|2017-03-14
>lcl|Query_554851:5145-5602	hRSV/B/Kenya/KHDSS-297-18-SOK/2017|EPI_ISL_2585052|2017-04-18
>lcl|Query_554847:5145-5602	hRSV/B/Kenya/KHDSS-258-20-PIN/2017|EPI_ISL_2585043|2017-02-06
>lcl|Query_554843:5146-5603	hRSV/B/Kenya/KHDSS-230-13-NGE/2017|EPI_ISL_2585037|2017-04-12
>lcl|Query_554842:5173-5630	hRSV/B/Kenya/KHDSS-222-04-NGE/2017|EPI_ISL_2585036|2017-03-30
>lcl|Query_554832:5178-5635	hRSV/B/Kenya/KHDSS-113-30-MAT/2017|EPI_ISL_2585019|2017-03-16
>lcl|Query_554831:5187-5644	hRSV/B/Kenya/KHDSS-111-16-MAT/2017|EPI_ISL_2585018|2017-03-16
>lcl|Query_554830:5146-5603	hRSV/B/Kenya/KHDSS-216-02-NGE/2017|EPI_ISL_2584591|2017-02-24
>lcl|Query_108164:5176-5633	hRSV/B/Morocco/737-19/2019|EPI_ISL_15120795|2019-01-28
>lcl|Query_108137:5190-5647	hRSV/B/Cote_d'Ivoire/IPCI-006/2018|EPI_ISL_6174137|2018-07-09
>lcl|Query_108117:5180-5637	hRSV/B/Kenya/KHDSS-263-03-PIN/2017|EPI_ISL_2584973|2017-03-13
>lcl|Query_108105:5178-5635	hRSV/B/Kenya/KHDSS-110-16-MAT/2017|EPI_ISL_2584956|2017-03-07
>lcl|Query_108104:5141-5598	hRSV/B/Kenya/KHDSS-109-07-MAT/2017|EPI_ISL_2584955|2017-03-02
>lcl|Query_108102:5146-5603	hRSV/B/Kenya/KHDSS-84-10-JUN/2017|EPI_ISL_2584934|2017-03-28
>lcl|Query_108101:5152-5609	hRSV/B/Kenya/KHDSS-60-11-JAR/2017|EPI_ISL_2584933|2017-04-11
>lcl|Query_108097:5145-5602	hRSV/B/Kenya/KHDSS-288-06-SOK/2017|EPI_ISL_2584929|2017-03-27
>lcl|Query_108092:5178-5635	hRSV/B/Kenya/KHDSS-229-12-NGE/2017|EPI_ISL_2584924|2017-04-12
>lcl|Query_108091:5178-5635	hRSV/B/Kenya/KHDSS-223-04-NGE/2017|EPI_ISL_2584923|2017-03-29
>lcl|Query_108090:5173-5630	hRSV/B/Kenya/KHDSS-219-30-NGE/2017|EPI_ISL_2584922|2017-03-16
>lcl|Query_108089:5152-5609	hRSV/B/Kenya/KHDSS-218-16-NGE/2017|EPI_ISL_2584921|2017-03-07
>lcl|Query_108087:5146-5603	hRSV/B/Kenya/KHDSS-190-15-MTO/2017|EPI_ISL_2584919|2017-03-15
>lcl|Query_108083:5178-5635	hRSV/B/Kenya/KHDSS-155-06-MAV/2017|EPI_ISL_2584915|2017-04-06
>lcl|Query_107834:5146-5603	hRSV/B/Kenya/KHDSS-62-24-JAR/2017|EPI_ISL_2585134|2017-04-27
>lcl|Query_107833:5171-5628	hRSV/B/Kenya/KHDSS-58-07-JAR/2017|EPI_ISL_2585133|2017-03-30
>lcl|Query_107829:5145-5602	hRSV/B/Kenya/KHDSS-34-18-CHA/2017|EPI_ISL_2585128|2017-05-16
>lcl|Query_107822:5161-5618	hRSV/B/Kenya/KHDSS-260-27-PIN/2017|EPI_ISL_2585120|2017-02-27
>lcl|Query_107816:5146-5603	hRSV/B/Kenya/KHDSS-19-08-CHA/2017|EPI_ISL_2585111|2017-03-15
>lcl|Query_107815:5178-5635	hRSV/B/Kenya/KHDSS-188-23-MTO/2017|EPI_ISL_2585110|2017-01-18
>lcl|Query_107808:5163-5620	hRSV/B/Kenya/KHDSS-154-06-MAV/2017|EPI_ISL_2585102|2017-04-06
>lcl|Query_107803:5147-5604	hRSV/B/Kenya/KHDSS-82-20-JUN/2017|EPI_ISL_2585061|2017-03-15
>lcl|Query_107801:5145-5602	hRSV/B/Kenya/KHDSS-225-04-NGE/2017|EPI_ISL_2584887|2017-04-04
>lcl|Query_107800:5178-5635	hRSV/B/Kenya/KHDSS-221-30-NGE/2017|EPI_ISL_2584886|2017-03-30
>lcl|Query_107799:5178-5635	hRSV/B/Kenya/KHDSS-220-30-NGE/2017|EPI_ISL_2584885|2017-03-30
>lcl|Query_107798:5178-5635	hRSV/B/Kenya/KHDSS-202-25-MTO/2017|EPI_ISL_2584884|2017-03-13
>lcl|Query_107797:5180-5637	hRSV/B/Kenya/KHDSS-201-12-MTO/2017|EPI_ISL_2584883|2017-04-12
>lcl|Query_107796:5180-5637	hRSV/B/Kenya/KHDSS-189-15-MTO/2017|EPI_ISL_2584882|2017-01-23
>lcl|Query_107794:5146-5603	hRSV/B/Kenya/KHDSS-61-27-JAR/2017|EPI_ISL_2584871|2017-04-11
>lcl|Query_107790:5146-5603	hRSV/B/Kenya/KHDSS-200-12-MTO/2017|EPI_ISL_2584866|2017-04-06
>lcl|Query_107787:5153-5610	hRSV/B/Kenya/KHDSS-78-06-JUN/2017|EPI_ISL_2584674|2017-02-20
>lcl|Query_107786:5179-5636	hRSV/B/Kenya/KHDSS-77-20-JUN/2017|EPI_ISL_2584673|2017-02-20
>lcl|Query_107785:5167-5624	hRSV/B/Kenya/KHDSS-86-24-JUN/2017|EPI_ISL_2584670|2017-04-10
>lcl|Query_107784:5146-5603	hRSV/B/Kenya/KHDSS-87-15-JUN/2017|EPI_ISL_2584665|2017-04-24
>lcl|Query_554846:5178-5635	hRSV/B/Kenya/KHDSS-256-06-PIN/2017|EPI_ISL_2585042|2017-01-30
>lcl|Query_554845:5152-5609	hRSV/B/Kenya/KHDSS-255-30-PIN/2017|EPI_ISL_2585041|2017-01-11
>lcl|Query_554836:5183-5640	hRSV/B/Kenya/KHDSS-165-28-MAV/2017|EPI_ISL_2585027|2017-04-28
>lcl|Query_108099:5173-5630	hRSV/B/Kenya/KHDSS-36-23-CHA/2017|EPI_ISL_2584931|2017-05-23
>lcl|Query_108093:5173-5630	hRSV/B/Kenya/KHDSS-231-13-NGE/2017|EPI_ISL_2584925|2017-04-13
>lcl|Query_108119:5146-5603	hRSV/B/Kenya/KHDSS-292-10-SOK/2017|EPI_ISL_2584976|2017-04-10
>lcl|Query_108106:5146-5603	hRSV/B/Kenya/KHDSS-117-02-MAT/2017|EPI_ISL_2584958|2017-05-02
>lcl|Query_107789:5152-5609	hRSV/B/Kenya/KHDSS-160-11-MAV/2017|EPI_ISL_2584856|2017-04-11
>lcl|Query_554839:5178-5635	hRSV/B/Kenya/KHDSS-191-15-MTO/2017|EPI_ISL_2585031|2017-03-08
>lcl|Query_108086:5180-5637	hRSV/B/Kenya/KHDSS-187-18-MTO/2017|EPI_ISL_2584918|2017-01-12
>lcl|Query_107792:5146-5603	hRSV/B/Kenya/KHDSS-234-30-NGE/2017|EPI_ISL_2584868|2017-05-04
>lcl|Query_107791:5146-5603	hRSV/B/Kenya/KHDSS-232-04-NGE/2017|EPI_ISL_2584867|2017-04-13
>lcl|Query_107805:5178-5635	hRSV/B/Kenya/KHDSS-116-02-MAT/2017|EPI_ISL_2585098|2017-04-13
>lcl|Query_108045:5147-5604	hRSV/B/Australia/VIC-RCH102/2017|EPI_ISL_1760416|2017-08-01
>lcl|Query_108114:5163-5620	hRSV/B/Kenya/KHDSS-171-16-MAV/2017|EPI_ISL_2584969|2017-01-09
>lcl|Query_108113:5178-5635	hRSV/B/Kenya/KHDSS-169-03-MAV/2017|EPI_ISL_2584968|2017-05-02
>lcl|Query_108112:5161-5618	hRSV/B/Kenya/KHDSS-163-21-MAV/2017|EPI_ISL_2584967|2017-04-19
>lcl|Query_108109:5178-5635	hRSV/B/Kenya/KHDSS-156-11-MAV/2017|EPI_ISL_2584963|2017-04-06
>lcl|Query_108107:5180-5637	hRSV/B/Kenya/KHDSS-145-08-MAV/2017|EPI_ISL_2584960|2017-03-01
>lcl|Query_108084:5178-5635	hRSV/B/Kenya/KHDSS-161-19-MAV/2017|EPI_ISL_2584916|2017-04-11
>lcl|Query_108082:5178-5635	hRSV/B/Kenya/KHDSS-146-14-MAV/2017|EPI_ISL_2584914|2017-03-08
>lcl|Query_108081:5145-5602	hRSV/B/Kenya/KHDSS-142-01-MAV/2017|EPI_ISL_2584913|2017-01-25
>lcl|Query_107788:5163-5620	hRSV/B/Kenya/KHDSS-144-01-MAV/2017|EPI_ISL_2584690|2017-03-01
>lcl|Query_554870:5152-5609	hRSV/B/Argentina/BA-HNRG-393/2017|EPI_ISL_1074224|2017-07-24
>lcl|Query_554868:5151-5608	hRSV/B/Argentina/BA-HNRG-378/2017|EPI_ISL_1074087|2017-07-03
>lcl|Query_107973:5176-5633	hRSV/B/Morocco/983-17/2017|EPI_ISL_15120752|2017-02-14
>lcl|Query_107985:5176-5633	hRSV/B/Morocco/1023-17/2017|EPI_ISL_15120764|2017-02-11
>lcl|Query_554770:5148-5605	hRSV/B/Australia/VIC-RCH131/2018|EPI_ISL_1760386|2018-07-15
>lcl|Query_554972:5177-5634	hRSV/B/England/RE20000008/2019|EPI_ISL_1647598|2019-12-26
>lcl|Query_554780:5146-5603	hRSV/B/Australia/VIC-RCH009/2018|EPI_ISL_1760396|2018-01-20
>lcl|Query_554952:5192-5649	hRSV/B/Mozambique/MAP-INS002/2018|EPI_ISL_1647472|2018-02-27
>lcl|Query_108040:5149-5606	hRSV/B/Australia/VIC-RCH097/2017|EPI_ISL_1760411|2017-08-01
>lcl|Query_554766:5190-5647	hRSV/B/England/RE20000005/2019|EPI_ISL_1647595|2019-12-24
>lcl|Query_554765:5182-5639	hRSV/B/England/RE19003269/2019|EPI_ISL_1647594|2019-12-17
>lcl|Query_554742:5177-5634	hRSV/B/England/200100154/2019|EPI_ISL_1647571|2019-12-27
>lcl|Query_554684:5193-5650	hRSV/B/England/194640447/2019|EPI_ISL_1647513|2019-11-11
>lcl|Query_107913:5139-5596	hRSV/B/South_Africa/NICD-R08250/2021|EPI_ISL_11055793|2021-06-01
>lcl|Query_554717:5191-5648	hRSV/B/England/194980228/2019|EPI_ISL_1647546|2019-12-04
>lcl|Query_554984:5194-5651	hRSV/B/England/200640676/2020|EPI_ISL_1834183|2020-02-04
>lcl|Query_554746:5194-5651	hRSV/B/England/200181054/2020|EPI_ISL_1647575|2020-01-02
>lcl|Query_554739:5189-5646	hRSV/B/England/195200238/2019|EPI_ISL_1647568|2019-12-20
>lcl|Query_554701:5176-5633	hRSV/B/England/194860180/2019|EPI_ISL_1647530|2019-11-27
>lcl|Query_554694:5191-5648	hRSV/B/England/194740504/2019|EPI_ISL_1647523|2019-11-18
>lcl|Query_554691:5178-5635	hRSV/B/England/194720340/2019|EPI_ISL_1647520|2019-11-18
>lcl|Query_554682:5193-5650	hRSV/B/England/194640433/2019|EPI_ISL_1647511|2019-11-08
>lcl|Query_554721:5189-5646	hRSV/B/England/195040637/2019|EPI_ISL_1647550|2019-12-09
>lcl|Query_554985:5164-5621	hRSV/B/England/200880459/2020|EPI_ISL_1834184|2020-02-19
>lcl|Query_554916:5139-5596	hRSV/B/South_Africa/NICD-R09473/2021|EPI_ISL_12529659|2021-06-24
>lcl|Query_554981:5188-5645	hRSV/B/England/200520542/2020|EPI_ISL_1834180|2020-01-23
>lcl|Query_554970:5194-5651	hRSV/B/England/RE20000006/2019|EPI_ISL_1647596|2019-12-24
>lcl|Query_554964:5170-5627	hRSV/B/England/194360578/2019|EPI_ISL_1647494|2019-10-23
>lcl|Query_554745:5192-5649	hRSV/B/England/200120638/2019|EPI_ISL_1647574|2019-12-30
>lcl|Query_554731:5177-5634	hRSV/B/England/195100504/2019|EPI_ISL_1647560|2019-12-13
>lcl|Query_554697:5177-5634	hRSV/B/England/194800146/2019|EPI_ISL_1647526|2019-11-22
>lcl|Query_554693:5191-5648	hRSV/B/England/194740482/2019|EPI_ISL_1647522|2019-11-19
>lcl|Query_554685:5189-5646	hRSV/B/England/194640818/2019|EPI_ISL_1647514|2019-11-08
>lcl|Query_554681:5189-5646	hRSV/B/England/194640432/2019|EPI_ISL_1647510|2019-11-11
>lcl|Query_554754:5194-5651	hRSV/B/England/200280372/2020|EPI_ISL_1647583|2020-01-08
>lcl|Query_554711:5183-5640	hRSV/B/England/194940300/2019|EPI_ISL_1647540|2019-12-03
>lcl|Query_554699:5194-5651	hRSV/B/England/194840119/2019|EPI_ISL_1647528|2019-11-20
>lcl|Query_108013:5177-5634	hRSV/B/England/194520779/2019|EPI_ISL_1647501|2019-11-04
>lcl|Query_108159:5195-5652	hRSV/B/England/190100016/2018|EPI_ISL_732373|2018-12-27
>lcl|Query_554971:5192-5649	hRSV/B/England/RE20000007/2019|EPI_ISL_1647597|2019-12-19
>lcl|Query_554763:5198-5655	hRSV/B/England/RE19003144/2019|EPI_ISL_1647592|2019-12-09
>lcl|Query_554730:5182-5639	hRSV/B/England/195100393/2019|EPI_ISL_1647559|2019-12-10
>lcl|Query_554727:5192-5649	hRSV/B/England/195100232/2019|EPI_ISL_1647556|2019-12-13
>lcl|Query_554704:5178-5635	hRSV/B/England/194860195/2019|EPI_ISL_1647533|2019-11-26
>lcl|Query_108019:5183-5640	hRSV/B/England/194580271/2019|EPI_ISL_1647507|2019-11-06
>lcl|Query_108014:5197-5654	hRSV/B/England/194520780/2019|EPI_ISL_1647502|2019-11-04
>lcl|Query_554922:5175-5632	hRSV/B/Philippines/99067/2019|EPI_ISL_12970410|2019-09-02
>lcl|Query_554918:5176-5633	hRSV/B/Philippines/99056/2019|EPI_ISL_12970400|2019-01-15
>lcl|Query_554760:5193-5650	hRSV/B/England/201181421/2020|EPI_ISL_1647589|2020-03-12
>lcl|Query_108066:5142-5599	hRSV/B/Australia/VIC-RCH018/2018|EPI_ISL_1760437|2018-02-22
>lcl|Query_554781:5146-5603	hRSV/B/Australia/VIC-RCH055/2017|EPI_ISL_1760397|2017-07-09
>lcl|Query_554988:5192-5649	hRSV/B/Australia/VIC-RCH013/2017|EPI_ISL_2156817|2017-06-08
>lcl|Query_554976:5188-5645	hRSV/B/England/194840343/2019|EPI_ISL_1834175|2019-11-25
>lcl|Query_554948:5123-5580	hRSV/B/Argentina/BA-HNRG-409/2018|EPI_ISL_15067698|2018-06-11
>lcl|Query_554728:5171-5628	hRSV/B/England/195100338/2019|EPI_ISL_1647557|2019-12-13
>lcl|Query_554725:5172-5629	hRSV/B/England/195100167/2019|EPI_ISL_1647554|2019-12-13
>lcl|Query_554714:5175-5632	hRSV/B/England/194960690/2019|EPI_ISL_1647543|2019-12-04
>lcl|Query_554702:5170-5627	hRSV/B/England/194860182/2019|EPI_ISL_1647531|2019-11-26
>lcl|Query_554700:5162-5619	hRSV/B/England/194840350/2019|EPI_ISL_1647529|2019-11-25
>lcl|Query_554695:5189-5646	hRSV/B/England/194760337/2019|EPI_ISL_1647524|2019-11-20
>lcl|Query_554692:5171-5628	hRSV/B/England/194740388/2019|EPI_ISL_1647521|2019-11-19
>lcl|Query_554689:5194-5651	hRSV/B/England/194680410/2019|EPI_ISL_1647518|2019-11-13
>lcl|Query_554641:5123-5580	hRSV/B/Argentina/HNRG-409/2018|EPI_ISL_15055333|2018-06-11
>lcl|Query_108038:5146-5603	hRSV/B/Australia/VIC-RCH001/2017|EPI_ISL_1760409|2017-05-17
>lcl|Query_108031:5148-5605	hRSV/B/Australia/VIC-RCH004/2017|EPI_ISL_1760402|2017-05-23
>lcl|Query_107996:5175-5632	hRSV/B/Morocco/1513-19/2019|EPI_ISL_15120790|2019-02-04
>lcl|Query_107896:5195-5652	hRSV/B/England/184580320/2018|EPI_ISL_732356|2018-11-07
>lcl|Query_107893:5189-5646	hRSV/B/England/180400390/2018|EPI_ISL_732353|2018-01-19
>lcl|Query_108063:5147-5604	hRSV/B/Australia/VIC-RCH128/2018|EPI_ISL_1760434|2018-07-09
>lcl|Query_108053:5147-5604	hRSV/B/Australia/VIC-RCH184/2018|EPI_ISL_1760424|2018-10-15
>lcl|Query_107889:5190-5647	hRSV/B/England/174880237/2017|EPI_ISL_732349|2017-11-30
>lcl|Query_108165:5175-5632	hRSV/B/Morocco/909-19/2019|EPI_ISL_15120796|2019-01-31
>lcl|Query_107998:5175-5632	hRSV/B/Morocco/1144-19/2019|EPI_ISL_15120798|2019-02-04
>lcl|Query_107993:5175-5632	hRSV/B/Morocco/709-19/2019|EPI_ISL_15120787|2019-01-29
>lcl|Query_107997:5175-5632	hRSV/B/Morocco/911-19/2019|EPI_ISL_15120797|2019-01-31
>lcl|Query_554751:5191-5648	hRSV/B/England/200220906/2020|EPI_ISL_1647580|2020-01-06
>lcl|Query_554980:5191-5648	hRSV/B/England/200480207/2019|EPI_ISL_1834179|2019-12-24
>lcl|Query_554871:5170-5627	hRSV/B/Australia/VIC-VIDRL003/2018|EPI_ISL_10914987|2018-07-16
>lcl|Query_554783:5147-5604	hRSV/B/Australia/VIC-RCH071/2018|EPI_ISL_1760399|2018-04-29
>lcl|Query_554752:5191-5648	hRSV/B/England/200220919/2020|EPI_ISL_1647581|2020-01-06
>lcl|Query_554734:5191-5648	hRSV/B/England/195160225/2019|EPI_ISL_1647563|2019-12-18
>lcl|Query_554733:5194-5651	hRSV/B/England/195140716/2019|EPI_ISL_1647562|2019-12-16
>lcl|Query_554732:5186-5643	hRSV/B/England/195120244/2019|EPI_ISL_1647561|2019-12-10
>lcl|Query_554719:5177-5634	hRSV/B/England/195000600/2019|EPI_ISL_1647548|2019-12-06
>lcl|Query_554718:5189-5646	hRSV/B/England/194980232/2019|EPI_ISL_1647547|2019-12-04
>lcl|Query_554715:5172-5629	hRSV/B/England/194960700/2019|EPI_ISL_1647544|2019-12-03
>lcl|Query_554707:5171-5628	hRSV/B/England/194860469/2019|EPI_ISL_1647536|2019-11-26
>lcl|Query_554703:5171-5628	hRSV/B/England/194860188/2019|EPI_ISL_1647532|2019-11-25
>lcl|Query_554698:5189-5646	hRSV/B/England/194800196/2019|EPI_ISL_1647527|2019-11-22
>lcl|Query_554688:5174-5631	hRSV/B/England/194680352/2019|EPI_ISL_1647517|2019-11-13
>lcl|Query_554683:5161-5618	hRSV/B/England/194640442/2019|EPI_ISL_1647512|2019-11-11
>lcl|Query_108037:5193-5650	hRSV/B/Australia/VIC-RCH152/2019|EPI_ISL_1760408|2019-08-19
>lcl|Query_108026:5148-5605	hRSV/B/Australia/VIC-RCH054/2019|EPI_ISL_1653997|2019-08-12
>lcl|Query_108020:5194-5651	hRSV/B/England/194600336/2019|EPI_ISL_1647508|2019-11-07
>lcl|Query_107901:5194-5651	hRSV/B/England/184780456/2018|EPI_ISL_732365|2018-11-22
>lcl|Query_554974:5194-5651	hRSV/B/England/RE20000104/2020|EPI_ISL_1647600|2020-01-30
>lcl|Query_554968:5179-5636	hRSV/B/England/194420545/2019|EPI_ISL_1647498|2019-10-28
>lcl|Query_554748:5191-5648	hRSV/B/England/200200201/2020|EPI_ISL_1647577|2020-01-02
>lcl|Query_554741:5189-5646	hRSV/B/England/195200839/2019|EPI_ISL_1647570|2019-12-20
>lcl|Query_108032:5147-5604	hRSV/B/Australia/VIC-RCH070/2018|EPI_ISL_1760403|2018-04-28
>lcl|Query_554962:5187-5644	hRSV/B/England/194360327/2019|EPI_ISL_1647492|2019-10-22
>lcl|Query_554960:5176-5633	hRSV/B/England/194220417/2019|EPI_ISL_1647490|2019-10-14
>lcl|Query_108017:5165-5622	hRSV/B/England/194560636/2019|EPI_ISL_1647505|2019-11-04
>lcl|Query_554947:5124-5581	hRSV/B/Argentina/BA-HNRG-408/2018|EPI_ISL_15067697|2018-06-07
>lcl|Query_554670:5124-5581	hRSV/B/Argentina/BA-HNRG-429/2018|EPI_ISL_15067713|2018-08-06
>lcl|Query_554656:5124-5581	hRSV/B/Argentina/HNRG-429/2018|EPI_ISL_15055348|2018-08-06
>lcl|Query_554640:5124-5581	hRSV/B/Argentina/HNRG-408/2018|EPI_ISL_15055332|2018-06-07
>lcl|Query_554920:5175-5632	hRSV/B/Philippines/99061/2019|EPI_ISL_12970404|2019-07-09
>lcl|Query_554919:5175-5632	hRSV/B/Philippines/99059/2019|EPI_ISL_12970402|2019-03-15
>lcl|Query_554829:5096-5553	hRSV/B/Russia/Novosibirsk-293/2019|EPI_ISL_2575615|2019-04-03
>lcl|Query_554828:5096-5553	hRSV/B/Russia/Novosibirsk-5019/2019|EPI_ISL_2575606|2019-01-20
>lcl|Query_554723:5179-5636	hRSV/B/England/195060570/2019|EPI_ISL_1647552|2019-12-10
>lcl|Query_554712:5177-5634	hRSV/B/England/194940751/2019|EPI_ISL_1647541|2019-12-03
>lcl|Query_107855:5169-5626	hRSV/B/Australia/M236822/2019|EPI_ISL_2839450|2019-07-27
>lcl|Query_108073:5149-5606	hRSV/B/Australia/VIC-RCH189/2018|EPI_ISL_1760444|2018-12-10
>lcl|Query_108024:5148-5605	hRSV/B/Australia/VIC-RCH052/2019|EPI_ISL_1653995|2019-06-03
>lcl|Query_108023:5148-5605	hRSV/B/Australia/VIC-RCH051/2019|EPI_ISL_1653994|2019-06-02
>lcl|Query_554645:5125-5582	hRSV/B/Argentina/HNRG-417/2018|EPI_ISL_15055337|2018-07-03
>lcl|Query_108069:5194-5651	hRSV/B/Australia/VIC-RCH070/2017|EPI_ISL_1760440|2017-07-20
>lcl|Query_108068:5194-5651	hRSV/B/Australia/VIC-RCH039/2018|EPI_ISL_1760439|2018-04-01
>lcl|Query_108029:5192-5649	hRSV/B/Australia/VIC-RCH092/2017|EPI_ISL_1760400|2017-07-30
>lcl|Query_108010:5193-5650	hRSV/B/Mozambique/MAP-INS019/2018|EPI_ISL_1647488|2018-08-01
>lcl|Query_107954:5125-5582	hRSV/B/Argentina/BA-HNRG-417/2018|EPI_ISL_15067702|2018-07-03
>lcl|Query_107860:5170-5627	hRSV/B/Australia/M262451/2019|EPI_ISL_2839456|2019-09-12
>lcl|Query_108162:5175-5632	hRSV/B/Morocco/1515-19/2019|EPI_ISL_15120793|2019-02-04
>lcl|Query_554917:5128-5585	hRSV/B/South_Africa/NICD-R09811/2021|EPI_ISL_12529660|2021-07-01
>lcl|Query_554875:5139-5596	hRSV/B/South_Africa/NICD-R10143/2021|EPI_ISL_11055804|2021-07-07
>lcl|Query_107911:5142-5599	hRSV/B/South_Africa/NICD-R03230/2021|EPI_ISL_11055787|2021-02-25
>lcl|Query_107906:5125-5582	hRSV/B/South_Africa/NICD-R00259/2021|EPI_ISL_11055770|2021-01-05
>lcl|Query_554874:5142-5599	hRSV/B/South_Africa/NICD-R09797/2021|EPI_ISL_11055803|2021-06-28
>lcl|Query_554737:5190-5647	hRSV/B/England/195200234/2019|EPI_ISL_1647566|2019-12-19
>lcl|Query_554724:5192-5649	hRSV/B/England/195080613/2019|EPI_ISL_1647553|2019-12-11
>lcl|Query_554706:5178-5635	hRSV/B/England/194860199/2019|EPI_ISL_1647535|2019-11-25
>lcl|Query_554705:5190-5647	hRSV/B/England/194860198/2019|EPI_ISL_1647534|2019-11-25
>lcl|Query_554647:5126-5583	hRSV/B/Argentina/HNRG-420/2018|EPI_ISL_15055339|2018-07-11
>lcl|Query_107956:5126-5583	hRSV/B/Argentina/BA-HNRG-420/2018|EPI_ISL_15067704|2018-07-11
>lcl|Query_554667:5126-5583	hRSV/B/Argentina/BA-HNRG-426/2018|EPI_ISL_15067710|2018-07-23
>lcl|Query_554653:5126-5583	hRSV/B/Argentina/HNRG-426/2018|EPI_ISL_15055345|2018-07-23
>lcl|Query_554644:5126-5583	hRSV/B/Argentina/HNRG-412/2018|EPI_ISL_15055336|2018-06-15
>lcl|Query_554649:5126-5583	hRSV/B/Argentina/HNRG-422/2018|EPI_ISL_15055341|2018-07-13
>lcl|Query_108028:5153-5610	hRSV/B/Australia/VIC-RCH056/2019|EPI_ISL_1653999|2019-03-04
>lcl|Query_107953:5126-5583	hRSV/B/Argentina/BA-HNRG-412/2018|EPI_ISL_15067701|2018-06-15
>lcl|Query_107958:5126-5583	hRSV/B/Argentina/BA-HNRG-422/2018|EPI_ISL_15067706|2018-07-13
>lcl|Query_554945:5126-5583	hRSV/B/Argentina/BA-HNRG-406/2018|EPI_ISL_15067695|2018-05-11
>lcl|Query_554638:5126-5583	hRSV/B/Argentina/HNRG-406/2018|EPI_ISL_15055330|2018-05-11
>lcl|Query_554651:5126-5583	hRSV/B/Argentina/HNRG-424/2018|EPI_ISL_15055343|2018-07-20
>lcl|Query_554643:5126-5583	hRSV/B/Argentina/HNRG-411/2018|EPI_ISL_15055335|2018-06-15
>lcl|Query_107960:5126-5583	hRSV/B/Argentina/BA-HNRG-424/2018|EPI_ISL_15067708|2018-07-20
>lcl|Query_107952:5126-5583	hRSV/B/Argentina/BA-HNRG-411/2018|EPI_ISL_15067700|2018-06-15
>lcl|Query_554913:5140-5597	hRSV/B/South_Africa/NICD-R03655/2021|EPI_ISL_12529655|2021-03-09
>lcl|Query_554722:5166-5623	hRSV/B/England/195040641/2019|EPI_ISL_1647551|2019-12-09
>lcl|Query_554686:5190-5647	hRSV/B/England/194660606/2019|EPI_ISL_1647515|2019-11-13
>lcl|Query_554710:5194-5651	hRSV/B/England/194900383/2019|EPI_ISL_1647539|2019-11-28
>lcl|Query_554762:5194-5651	hRSV/B/England/RE19003142/2019|EPI_ISL_1647591|2019-11-09
>lcl|Query_554743:5189-5646	hRSV/B/England/200100176/2019|EPI_ISL_1647572|2019-12-24
>lcl|Query_107882:5157-5614	hRSV/B/China/HB-61255/2021|EPI_ISL_6314658|2021-04-02
>lcl|Query_107878:5158-5615	hRSV/B/China/HB-58777/2021|EPI_ISL_6314471|2021-03-23
>lcl|Query_554982:5195-5652	hRSV/B/England/200521044/2020|EPI_ISL_1834181|2020-01-27
>lcl|Query_554729:5171-5628	hRSV/B/England/195100341/2019|EPI_ISL_1647558|2019-12-13
>lcl|Query_108012:5171-5628	hRSV/B/England/194480341/2019|EPI_ISL_1647500|2019-10-30
>lcl|Query_554983:5190-5647	hRSV/B/England/200540572/2020|EPI_ISL_1834182|2020-01-27
>lcl|Query_554977:5195-5652	hRSV/B/England/195160452/2019|EPI_ISL_1834176|2019-12-17
>lcl|Query_108018:5190-5647	hRSV/B/England/194560645/2019|EPI_ISL_1647506|2019-11-05
>lcl|Query_554756:5186-5643	hRSV/B/England/200440221/2020|EPI_ISL_1647585|2020-01-20
>lcl|Query_108021:5190-5647	hRSV/B/England/194640426/2019|EPI_ISL_1647509|2019-11-11
>lcl|Query_554726:5176-5633	hRSV/B/England/195100171/2019|EPI_ISL_1647555|2019-12-10
>lcl|Query_554757:5179-5636	hRSV/B/England/200560685/2020|EPI_ISL_1647586|2020-01-28
>lcl|Query_107856:5170-5627	hRSV/B/Australia/WM0742913/2020|EPI_ISL_2839452|2020-03-14
>lcl|Query_554966:5185-5642	hRSV/B/England/194400258/2019|EPI_ISL_1647496|2019-10-24
>lcl|Query_554963:5190-5647	hRSV/B/England/194360328/2019|EPI_ISL_1647493|2019-10-22
>lcl|Query_554720:5194-5651	hRSV/B/England/195020397/2019|EPI_ISL_1647549|2019-12-09
>lcl|Query_554768:5194-5651	hRSV/B/Australia/VIC-RCH077/2019|EPI_ISL_1760384|2019-06-02
>lcl|Query_554969:5178-5635	hRSV/B/England/194480340/2019|EPI_ISL_1647499|2019-10-30
>lcl|Query_554965:5178-5635	hRSV/B/England/194400257/2019|EPI_ISL_1647495|2019-10-25
>lcl|Query_107950:5143-5600	hRSV/B/South_Africa/NICD-R05811/2022|EPI_ISL_14769858|2022-05-20
>lcl|Query_107949:5143-5600	hRSV/B/South_Africa/NICD-R05802/2022|EPI_ISL_14769856|2022-05-20
>lcl|Query_107948:5143-5600	hRSV/B/South_Africa/NICD-R05801/2022|EPI_ISL_14769855|2022-05-20
>lcl|Query_107947:5143-5600	hRSV/B/South_Africa/NICD-R05800/2022|EPI_ISL_14769854|2022-05-20
>lcl|Query_107945:5143-5600	hRSV/B/South_Africa/NICD-R05781/2022|EPI_ISL_14769849|2022-05-20
>lcl|Query_107907:5143-5600	hRSV/B/South_Africa/NICD-R00422/2021|EPI_ISL_11055771|2021-01-13
>lcl|Query_107918:5143-5600	hRSV/B/South_Africa/NICD-R08586/2021|EPI_ISL_11055798|2021-06-08
>lcl|Query_554883:5166-5623	hRSV/B/Australia/QLD-RBWH052/2021|EPI_ISL_11817035|2021-02-01
>lcl|Query_554904:5167-5624	hRSV/B/Australia/QLD-RBWH279/2021|EPI_ISL_11817079|2021-04-02
>lcl|Query_554903:5166-5623	hRSV/B/Australia/QLD-RBWH275/2021|EPI_ISL_11817077|2021-03-30
>lcl|Query_554901:5166-5623	hRSV/B/Australia/QLD-RBWH248/2021|EPI_ISL_11817073|2021-03-21
>lcl|Query_554896:5166-5623	hRSV/B/Australia/QLD-RBWH180/2021|EPI_ISL_11817060|2021-03-03
>lcl|Query_554894:5166-5623	hRSV/B/Australia/QLD-RBWH176/2021|EPI_ISL_11817058|2021-03-02
>lcl|Query_554888:5166-5623	hRSV/B/Australia/QLD-RBWH087/2021|EPI_ISL_11817048|2021-02-11
>lcl|Query_554887:5166-5623	hRSV/B/Australia/QLD-RBWH084/2021|EPI_ISL_11817047|2021-02-10
>lcl|Query_554886:5166-5623	hRSV/B/Australia/QLD-RBWH071/2021|EPI_ISL_11817044|2021-02-08
>lcl|Query_554885:5166-5623	hRSV/B/Australia/QLD-RBWH062/2021|EPI_ISL_11817040|2021-02-05
>lcl|Query_554882:5166-5623	hRSV/B/Australia/QLD-RBWH050/2021|EPI_ISL_11817034|2021-01-31
>lcl|Query_554878:5166-5623	hRSV/B/Australia/QLD-RBWH016/2021|EPI_ISL_11817022|2021-01-14
>lcl|Query_554877:5166-5623	hRSV/B/Australia/QLD-RBWH006/2021|EPI_ISL_11817018|2021-01-06
>lcl|Query_107932:5186-5643	hRSV/B/Australia/VIC-MMC024/2021|EPI_ISL_11817133|2021-01-04
>lcl|Query_107922:5186-5643	hRSV/B/Australia/VIC-MMC040/2020|EPI_ISL_11817123|2020-12-23
>lcl|Query_107921:5184-5641	hRSV/B/Australia/VIC-MMC037/2020|EPI_ISL_11817122|2020-12-22
>lcl|Query_554905:5166-5623	hRSV/B/Australia/QLD-RBWH284/2021|EPI_ISL_11817081|2021-04-05
>lcl|Query_554900:5166-5623	hRSV/B/Australia/QLD-RBWH223/2021|EPI_ISL_11817068|2021-03-13
>lcl|Query_554921:5175-5632	hRSV/B/Philippines/99063/2019|EPI_ISL_12970406|2019-08-10
>lcl|Query_554857:5190-5647	hRSV/B/Egypt/C-CPHL004/2019|EPI_ISL_6208721|2019-01-27
>lcl|Query_107859:5170-5627	hRSV/B/Australia/M236813/2019|EPI_ISL_2839455|2019-07-27
>lcl|Query_554648:5125-5582	hRSV/B/Argentina/HNRG-421/2018|EPI_ISL_15055340|2018-07-12
>lcl|Query_107957:5125-5582	hRSV/B/Argentina/BA-HNRG-421/2018|EPI_ISL_15067705|2018-07-12
>lcl|Query_108022:5147-5604	hRSV/B/Australia/VIC-RCH050/2019|EPI_ISL_1653993|2019-05-19
>lcl|Query_108049:5148-5605	hRSV/B/Australia/VIC-RCH096/2018|EPI_ISL_1760420|2018-06-16
>lcl|Query_108056:5146-5603	hRSV/B/Australia/VIC-RCH049/2018|EPI_ISL_1760427|2018-04-11
>lcl|Query_108047:5192-5649	hRSV/B/Australia/VIC-RCH134/2017|EPI_ISL_1760418|2017-09-14
>lcl|Query_107861:5170-5627	hRSV/B/Australia/WM0634962/2020|EPI_ISL_2839457|2020-03-03
>lcl|Query_554867:5150-5607	hRSV/B/Argentina/BA-HNRG-303/2017|EPI_ISL_1074086|2017-04-11
>lcl|Query_554753:5178-5635	hRSV/B/England/200260605/2020|EPI_ISL_1647582|2020-01-08
>lcl|Query_554687:5189-5646	hRSV/B/England/194660618/2019|EPI_ISL_1647516|2019-11-12
>lcl|Query_108158:5195-5652	hRSV/B/England/185160298/2018|EPI_ISL_732371|2018-12-17
>lcl|Query_107903:5194-5651	hRSV/B/England/185080309/2018|EPI_ISL_732367|2018-12-10
>lcl|Query_108027:5148-5605	hRSV/B/Australia/VIC-RCH055/2019|EPI_ISL_1653998|2019-08-18
>lcl|Query_108060:5145-5602	hRSV/B/Australia/VIC-RCH099/2017|EPI_ISL_1760431|2017-08-01
>lcl|Query_108035:5192-5649	hRSV/B/Australia/VIC-RCH094/2018|EPI_ISL_1760406|2018-06-18
>lcl|Query_108034:5148-5605	hRSV/B/Australia/VIC-RCH079/2018|EPI_ISL_1760405|2018-05-28
>lcl|Query_108052:5148-5605	hRSV/B/Australia/VIC-RCH141/2017|EPI_ISL_1760423|2017-09-05
>lcl|Query_554853:5178-5635	hRSV/B/Kenya/KHDSS-31-02-CHA/2017|EPI_ISL_2585054|2017-05-02
>lcl|Query_554852:5146-5603	hRSV/B/Kenya/KHDSS-30-02-CHA/2017|EPI_ISL_2585053|2017-05-10
>lcl|Query_108122:5179-5636	hRSV/B/Kenya/KHDSS-50-08-JAR/2017|EPI_ISL_2584981|2017-03-08
>lcl|Query_108118:5178-5635	hRSV/B/Kenya/KHDSS-29-02-CHA/2017|EPI_ISL_2584975|2017-04-06
>lcl|Query_108111:5173-5630	hRSV/B/Kenya/KHDSS-158-11-MAV/2017|EPI_ISL_2584965|2017-04-11
>lcl|Query_108110:5163-5620	hRSV/B/Kenya/KHDSS-157-11-MAV/2017|EPI_ISL_2584964|2017-04-11
>lcl|Query_108108:5179-5636	hRSV/B/Kenya/KHDSS-147-21-MAV/2017|EPI_ISL_2584961|2017-03-14
>lcl|Query_108076:5178-5635	hRSV/B/Kenya/KHDSS-46-01-JAR/2017|EPI_ISL_2584718|2017-03-01
>lcl|Query_107814:5178-5635	hRSV/B/Kenya/KHDSS-172-16-MAV/2017|EPI_ISL_2585108|2017-05-16
>lcl|Query_107813:5178-5635	hRSV/B/Kenya/KHDSS-170-12-MAV/2017|EPI_ISL_2585107|2017-05-03
>lcl|Query_107812:5145-5602	hRSV/B/Kenya/KHDSS-168-02-MAV/2017|EPI_ISL_2585106|2017-05-02
>lcl|Query_107811:5178-5635	hRSV/B/Kenya/KHDSS-167-02-MAV/2017|EPI_ISL_2585105|2017-05-02
>lcl|Query_107810:5178-5635	hRSV/B/Kenya/KHDSS-166-02-MAV/2017|EPI_ISL_2585104|2017-04-28
>lcl|Query_107809:5188-5645	hRSV/B/Kenya/KHDSS-164-28-MAV/2017|EPI_ISL_2585103|2017-04-21
>lcl|Query_108100:5178-5635	hRSV/B/Kenya/KHDSS-59-11-JAR/2017|EPI_ISL_2584932|2017-04-07
>lcl|Query_108098:5178-5635	hRSV/B/Kenya/KHDSS-289-06-SOK/2017|EPI_ISL_2584930|2017-04-06
>lcl|Query_554844:5178-5635	hRSV/B/Kenya/KHDSS-254-11-PIN/2017|EPI_ISL_2585040|2017-04-13
>lcl|Query_554838:5183-5640	hRSV/B/Kenya/KHDSS-18-03-CHA/2017|EPI_ISL_2585029|2017-03-03
>lcl|Query_554835:5163-5620	hRSV/B/Kenya/KHDSS-159-11-MAV/2017|EPI_ISL_2585026|2017-04-11
>lcl|Query_554834:5186-5643	hRSV/B/Kenya/KHDSS-149-30-MAV/2017|EPI_ISL_2585025|2017-03-21
>lcl|Query_107978:5175-5632	hRSV/B/Morocco/1122-17/2017|EPI_ISL_15120757|2017-02-28
>lcl|Query_107849:5171-5628	hRSV/B/Kenya/KHDSS-55-30-JAR/2017|EPI_ISL_2585182|2017-03-29
>lcl|Query_107831:5178-5635	hRSV/B/Kenya/KHDSS-56-30-JAR/2017|EPI_ISL_2585131|2017-03-30
>lcl|Query_107820:5178-5635	hRSV/B/Kenya/KHDSS-227-05-NGE/2017|EPI_ISL_2585116|2017-04-04
>lcl|Query_107806:5183-5640	hRSV/B/Kenya/KHDSS-150-30-MAV/2017|EPI_ISL_2585100|2017-03-30
>lcl|Query_107795:5181-5638	hRSV/B/Kenya/KHDSS-140-17-MAV/2017|EPI_ISL_2584881|2017-01-09
>lcl|Query_107781:5146-5603	hRSV/B/Kenya/KHDSS-152-06-MAV/2017|EPI_ISL_2584489|2017-04-05
>lcl|Query_108079:5146-5603	hRSV/B/Kenya/KHDSS-217-07-NGE/2017|EPI_ISL_2584774|2017-03-02
>lcl|Query_108078:5183-5640	hRSV/B/Kenya/KHDSS-215-24-NGE/2017|EPI_ISL_2584773|2017-01-24
>lcl|Query_107990:5174-5631	hRSV/B/Morocco/1330-17/2017|EPI_ISL_15120769|2017-03-21
>lcl|Query_107804:5145-5602	hRSV/B/Kenya/KHDSS-112-16-MAT/2017|EPI_ISL_2585096|2017-03-16
>lcl|Query_107982:5175-5632	hRSV/B/Morocco/767-17/2017|EPI_ISL_15120761|2017-01-15
>lcl|Query_107977:5175-5632	hRSV/B/Morocco/1119-17/2017|EPI_ISL_15120756|2017-02-28
>lcl|Query_107850:5178-5635	hRSV/B/Kenya/KHDSS-85-10-JUN/2017|EPI_ISL_2585185|2017-04-10
>lcl|Query_107841:5146-5603	hRSV/B/Kenya/KHDSS-197-06-MTO/2017|EPI_ISL_2585164|2017-03-28
>lcl|Query_107986:5175-5632	hRSV/B/Morocco/1118-17/2017|EPI_ISL_15120765|2017-02-28
>lcl|Query_554776:5148-5605	hRSV/B/Australia/VIC-RCH016/2018|EPI_ISL_1760392|2018-02-04
>lcl|Query_107984:5175-5632	hRSV/B/Morocco/1017-17/2017|EPI_ISL_15120763|2017-02-12
>lcl|Query_107980:5175-5632	hRSV/B/Morocco/1144-17/2017|EPI_ISL_15120759|2017-03-01
>lcl|Query_107979:5175-5632	hRSV/B/Morocco/1136-17/2017|EPI_ISL_15120758|2017-02-27
>lcl|Query_107976:5175-5632	hRSV/B/Morocco/1112-17/2017|EPI_ISL_15120755|2017-02-17
>lcl|Query_107972:5175-5632	hRSV/B/Morocco/692-17/2017|EPI_ISL_15120751|2017-01-19
>lcl|Query_107968:5176-5633	hRSV/B/Morocco/683-17/2017|EPI_ISL_15120747|2017-01-19
>lcl|Query_107989:5175-5632	hRSV/B/Morocco/1327-17/2017|EPI_ISL_15120768|2017-03-20
>lcl|Query_107971:5174-5631	hRSV/B/Morocco/617-17/2017|EPI_ISL_15120750|2017-01-14
>lcl|Query_107891:5195-5652	hRSV/B/England/180160857/2018|EPI_ISL_732351|2018-01-02
>lcl|Query_107966:5175-5632	hRSV/B/Morocco/641-17/2017|EPI_ISL_15120744|2017-01-18
>lcl|Query_107962:5175-5632	hRSV/B/Morocco/387-17/2017|EPI_ISL_15120737|2017-01-02
>lcl|Query_107975:5175-5632	hRSV/B/Morocco/1030-17/2017|EPI_ISL_15120754|2017-02-12
>lcl|Query_107987:5176-5633	hRSV/B/Morocco/1379-17/2017|EPI_ISL_15120766|2017-03-28
>lcl|Query_108059:5146-5603	hRSV/B/Australia/VIC-RCH074/2018|EPI_ISL_1760430|2018-05-12
>lcl|Query_107898:5196-5653	hRSV/B/England/184740644/2018|EPI_ISL_732362|2018-11-20
>lcl|Query_108044:5148-5605	hRSV/B/Australia/VIC-RCH090/2018|EPI_ISL_1760415|2018-06-11
>lcl|Query_108036:5148-5605	hRSV/B/Australia/VIC-RCH117/2018|EPI_ISL_1760407|2018-07-01
>lcl|Query_107890:5188-5645	hRSV/B/England/175000153/2017|EPI_ISL_732350|2017-12-06
>lcl|Query_107999:5175-5632	hRSV/B/Morocco/2093-19/2019|EPI_ISL_15120799|2019-03-03
>lcl|Query_108163:5175-5632	hRSV/B/Morocco/1562-19/2019|EPI_ISL_15120794|2019-02-08
>lcl|Query_107940:5152-5609	hRSV/B/Vietnam/SARI02CC18136/2018|EPI_ISL_12544917|2018-08-31
>lcl|Query_108071:5150-5607	hRSV/B/Australia/VIC-RCH109/2018|EPI_ISL_1760442|2018-07-02
>lcl|Query_108070:5150-5607	hRSV/B/Australia/VIC-RCH108/2018|EPI_ISL_1760441|2018-07-02
>lcl|Query_554923:5175-5632	hRSV/B/Philippines/99081/2019|EPI_ISL_12970424|2019-12-22
>lcl|Query_554858:5157-5614	hRSV/B/China/HB-32993/2020|EPI_ISL_6268594|2020-11-19
>lcl|Query_554769:5193-5650	hRSV/B/Australia/VIC-RCH130/2018|EPI_ISL_1760385|2018-07-15
>lcl|Query_107939:5147-5604	hRSV/B/Vietnam/SARI02CC17015/2017|EPI_ISL_12544916|2017-01-28
>lcl|Query_107883:5158-5615	hRSV/B/China/HB-61918/2021|EPI_ISL_6314659|2021-04-05
>lcl|Query_554990:5146-5603	hRSV/B/Australia/VIC-RCH021/2020|EPI_ISL_2156819|2020-02-29
>lcl|Query_554758:5193-5650	hRSV/B/England/200600042/2020|EPI_ISL_1647587|2020-01-28
>lcl|Query_554744:5180-5637	hRSV/B/England/200100191/2019|EPI_ISL_1647573|2019-12-27
>lcl|Query_554967:5174-5631	hRSV/B/England/194420415/2019|EPI_ISL_1647497|2019-10-28
>lcl|Query_108133:5193-5650	hRSV/B/Australia/7527H/2019|EPI_ISL_2839376|2020-07-21
>lcl|Query_108025:5147-5604	hRSV/B/Australia/VIC-RCH053/2019|EPI_ISL_1653996|2019-08-12
>lcl|Query_107858:5170-5627	hRSV/B/Australia/WM0636501/2020|EPI_ISL_2839454|2020-03-03
>lcl|Query_554997:5096-5553	hRSV/B/Russia/Novosibirsk-242/2019|EPI_ISL_2575571|2019-03-14
>lcl|Query_107868:5142-5599	hRSV/B/Cote_d'Ivoire/IPCI-010/2019|EPI_ISL_5522628|2019-08-19
>lcl|Query_108161:5175-5632	hRSV/B/Morocco/1542-19/2019|EPI_ISL_15120792|2019-02-06
>lcl|Query_108160:5175-5632	hRSV/B/Morocco/739-19/2019|EPI_ISL_15120791|2019-01-28
>lcl|Query_554672:5124-5581	hRSV/B/Argentina/BA-HNRG-434/2019|EPI_ISL_15067715|2019-06-07
>lcl|Query_554658:5124-5581	hRSV/B/Argentina/HNRG-434/2019|EPI_ISL_15055350|2019-06-07
>lcl|Query_554961:5189-5646	hRSV/B/England/194300233/2019|EPI_ISL_1647491|2019-10-17
>lcl|Query_107994:5176-5633	hRSV/B/Morocco/1489-19/2019|EPI_ISL_15120788|2019-02-07
>lcl|Query_554652:5126-5583	hRSV/B/Argentina/HNRG-425/2018|EPI_ISL_15055344|2018-07-20
>lcl|Query_107961:5126-5583	hRSV/B/Argentina/BA-HNRG-425/2018|EPI_ISL_15067709|2018-07-20
>lcl|Query_554946:5125-5582	hRSV/B/Argentina/BA-HNRG-407/2018|EPI_ISL_15067696|2018-06-05
>lcl|Query_554639:5125-5582	hRSV/B/Argentina/HNRG-407/2018|EPI_ISL_15055331|2018-06-05
>lcl|Query_107871:5157-5614	hRSV/B/China/HB-56392/2021|EPI_ISL_6314464|2021-03-13
>lcl|Query_108145:5158-5615	hRSV/B/China/HB-37875/2020|EPI_ISL_6268611|2020-12-13
>lcl|Query_108062:5145-5602	hRSV/B/Australia/VIC-RCH008/2017|EPI_ISL_1760433|2017-05-29
>lcl|Query_108050:5146-5603	hRSV/B/Australia/VIC-RCH108/2017|EPI_ISL_1760421|2017-08-11
>lcl|Query_554944:5124-5581	hRSV/B/Argentina/BA-HNRG-405/2018|EPI_ISL_15067694|2018-05-11
>lcl|Query_554669:5124-5581	hRSV/B/Argentina/BA-HNRG-428/2018|EPI_ISL_15067712|2018-07-24
>lcl|Query_554655:5124-5581	hRSV/B/Argentina/HNRG-428/2018|EPI_ISL_15055347|2018-07-24
>lcl|Query_554650:5124-5581	hRSV/B/Argentina/HNRG-423/2018|EPI_ISL_15055342|2018-07-16
>lcl|Query_554646:5124-5581	hRSV/B/Argentina/HNRG-418/2018|EPI_ISL_15055338|2018-07-06
>lcl|Query_554637:5124-5581	hRSV/B/Argentina/HNRG-405/2018|EPI_ISL_15055329|2018-05-11
>lcl|Query_107959:5124-5581	hRSV/B/Argentina/BA-HNRG-423/2018|EPI_ISL_15067707|2018-07-16
>lcl|Query_107955:5124-5581	hRSV/B/Argentina/BA-HNRG-418/2018|EPI_ISL_15067703|2018-07-06
>lcl|Query_554782:5147-5604	hRSV/B/Australia/VIC-RCH065/2017|EPI_ISL_1760398|2017-07-18
>lcl|Query_554779:5192-5649	hRSV/B/Australia/VIC-RCH117/2017|EPI_ISL_1760395|2017-08-18
>lcl|Query_108030:5146-5603	hRSV/B/Australia/VIC-RCH111/2018|EPI_ISL_1760401|2018-06-30
>lcl|Query_107900:5182-5639	hRSV/B/England/184760324/2018|EPI_ISL_732364|2018-11-19
>lcl|Query_107899:5194-5651	hRSV/B/England/184760323/2018|EPI_ISL_732363|2018-11-19
>lcl|Query_554994:5096-5553	hRSV/B/Russia/Novosibirsk-50Hp/2018|EPI_ISL_2575500|2018-03-19
>lcl|Query_554827:5096-5553	hRSV/B/Russia/Novosibirsk-50Hl/2018|EPI_ISL_2575499|2018-03-19
>lcl|Query_554951:5194-5651	hRSV/B/Mozambique/MAP-INS002/2017|EPI_ISL_1647471|2017-03-20
>lcl|Query_108051:5192-5649	hRSV/B/Australia/VIC-RCH122/2017|EPI_ISL_1760422|2017-08-22
>lcl|Query_554908:5188-5645	hRSV/B/Australia/VIC-RCH111/2021|EPI_ISL_11817087|2021-03-13
>lcl|Query_554906:5169-5626	hRSV/B/Australia/QLD-RBWH289/2021|EPI_ISL_11817084|2021-04-08
>lcl|Query_554907:5169-5626	hRSV/B/Australia/QLD-RBWH290/2021|EPI_ISL_11817085|2021-04-09
>lcl|Query_554899:5170-5627	hRSV/B/Australia/QLD-RBWH218/2021|EPI_ISL_11817067|2021-03-11
>lcl|Query_554898:5169-5626	hRSV/B/Australia/QLD-RBWH193/2021|EPI_ISL_11817064|2021-03-07
>lcl|Query_554895:5170-5627	hRSV/B/Australia/QLD-RBWH178/2021|EPI_ISL_11817059|2021-03-03
>lcl|Query_554892:5169-5626	hRSV/B/Australia/QLD-RBWH152/2021|EPI_ISL_11817055|2021-02-23
>lcl|Query_554891:5169-5626	hRSV/B/Australia/QLD-RBWH150/2021|EPI_ISL_11817054|2021-02-23
>lcl|Query_554890:5169-5626	hRSV/B/Australia/QLD-RBWH129/2021|EPI_ISL_11817052|2021-02-17
>lcl|Query_554884:5170-5627	hRSV/B/Australia/QLD-RBWH055/2021|EPI_ISL_11817037|2021-02-03
>lcl|Query_554881:5169-5626	hRSV/B/Australia/QLD-RBWH047/2021|EPI_ISL_11817033|2021-01-31
>lcl|Query_554880:5169-5626	hRSV/B/Australia/QLD-RBWH042/2021|EPI_ISL_11817031|2021-01-30
>lcl|Query_554789:5140-5597	hRSV/B/Australia/VIC-RCH060/2021|EPI_ISL_2543853|2021-02-22
>lcl|Query_554787:5139-5596	hRSV/B/Australia/VIC-RCH057/2021|EPI_ISL_2543851|2021-03-06
>lcl|Query_108132:5169-5626	hRSV/B/Australia/WM3181190/2020|EPI_ISL_2839374|2020-11-13
>lcl|Query_107928:5189-5646	hRSV/B/Australia/VIC-MMC058/2020|EPI_ISL_11817129|2020-12-31
>lcl|Query_554902:5169-5626	hRSV/B/Australia/QLD-RBWH253/2021|EPI_ISL_11817074|2021-03-23
>lcl|Query_554785:5139-5596	hRSV/B/Australia/VIC-RCH025/2021|EPI_ISL_2543849|2021-02-20
>lcl|Query_554910:5142-5599	hRSV/B/Australia/VIC-RCH074/2021|EPI_ISL_11817093|2021-03-26
>lcl|Query_554992:5139-5596	hRSV/B/Australia/VIC-RCH059/2021|EPI_ISL_2543763|2021-02-22
>lcl|Query_554911:5187-5644	hRSV/B/Australia/VIC-RCH086/2021|EPI_ISL_11817098|2021-04-04
>lcl|Query_554879:5169-5626	hRSV/B/Australia/QLD-RBWH040/2021|EPI_ISL_11817029|2021-01-29
>lcl|Query_554788:5139-5596	hRSV/B/Australia/VIC-RCH058/2021|EPI_ISL_2543852|2021-02-21
>lcl|Query_554786:5139-5596	hRSV/B/Australia/VIC-RCH053/2021|EPI_ISL_2543850|2021-03-07
>lcl|Query_554784:5139-5596	hRSV/B/Australia/VIC-MMC022/2020|EPI_ISL_2543848|2020-12-21
>lcl|Query_554621:5189-5646	hRSV/B/Australia/VIC-MMC013/2020|EPI_ISL_11817119|2020-12-18
>lcl|Query_554620:5187-5644	hRSV/B/Australia/VIC-MMC012/2020|EPI_ISL_11817118|2020-12-18
>lcl|Query_554619:5189-5646	hRSV/B/Australia/VIC-MMC011/2020|EPI_ISL_11817117|2020-12-17
>lcl|Query_554618:5189-5646	hRSV/B/Australia/VIC-MMC009/2020|EPI_ISL_11817116|2020-12-16
>lcl|Query_554617:5189-5646	hRSV/B/Australia/VIC-MMC008/2020|EPI_ISL_11817115|2020-12-15
>lcl|Query_554616:5190-5647	hRSV/B/Australia/VIC-MMC007/2020|EPI_ISL_11817114|2020-12-15
>lcl|Query_554615:5189-5646	hRSV/B/Australia/VIC-MMC066/2020|EPI_ISL_11817113|2020-12-13
>lcl|Query_554614:5189-5646	hRSV/B/Australia/VIC-MMC003/2020|EPI_ISL_11817112|2020-12-11
>lcl|Query_554613:5189-5646	hRSV/B/Australia/VIC-MMC065/2020|EPI_ISL_11817111|2020-12-10
>lcl|Query_554612:5189-5646	hRSV/B/Australia/VIC-MMC001/2020|EPI_ISL_11817110|2020-12-10
>lcl|Query_107938:5191-5648	hRSV/B/Australia/VIC-MMC052/2021|EPI_ISL_11817139|2021-01-09
>lcl|Query_107937:5189-5646	hRSV/B/Australia/VIC-MMC048/2021|EPI_ISL_11817138|2021-01-09
>lcl|Query_107936:5188-5645	hRSV/B/Australia/VIC-MMC046/2021|EPI_ISL_11817137|2021-01-08
>lcl|Query_107935:5189-5646	hRSV/B/Australia/VIC-MMC042/2021|EPI_ISL_11817136|2021-01-07
>lcl|Query_107934:5189-5646	hRSV/B/Australia/VIC-MMC038/2021|EPI_ISL_11817135|2021-01-06
>lcl|Query_107933:5191-5648	hRSV/B/Australia/VIC-MMC025/2021|EPI_ISL_11817134|2021-01-04
>lcl|Query_107931:5189-5646	hRSV/B/Australia/VIC-MMC017/2021|EPI_ISL_11817132|2021-01-02
>lcl|Query_107930:5191-5648	hRSV/B/Australia/VIC-MMC016/2021|EPI_ISL_11817131|2021-01-03
>lcl|Query_107929:5191-5648	hRSV/B/Australia/VIC-MMC006/2021|EPI_ISL_11817130|2021-01-02
>lcl|Query_107927:5189-5646	hRSV/B/Australia/VIC-MMC051/2020|EPI_ISL_11817128|2020-12-29
>lcl|Query_107926:5189-5646	hRSV/B/Australia/VIC-MMC047/2020|EPI_ISL_11817127|2020-12-28
>lcl|Query_107924:5189-5646	hRSV/B/Australia/VIC-MMC043/2020|EPI_ISL_11817125|2020-12-25
>lcl|Query_107923:5187-5644	hRSV/B/Australia/VIC-MMC042/2020|EPI_ISL_11817124|2020-12-24
>lcl|Query_107920:5191-5648	hRSV/B/Australia/VIC-MMC036/2020|EPI_ISL_11817121|2020-12-22
>lcl|Query_107919:5189-5646	hRSV/B/Australia/VIC-MMC020/2020|EPI_ISL_11817120|2020-12-20
>lcl|Query_107862:5133-5590	hRSV/B/Australia/VIC-RCH023/2021|EPI_ISL_2989828|2021-02-15
>lcl|Query_554909:5187-5644	hRSV/B/Australia/VIC-RCH062/2021|EPI_ISL_11817089|2021-03-14
>lcl|Query_554987:5146-5603	hRSV/B/Australia/VIC-RCH010/2020|EPI_ISL_2156816|2020-01-19
>lcl|Query_107851:5169-5626	hRSV/B/Australia/WM3181191/2020|EPI_ISL_2839416|2020-11-13
>lcl|Query_554897:5172-5629	hRSV/B/Australia/QLD-RBWH192/2021|EPI_ISL_11817063|2021-03-07
>lcl|Query_554893:5169-5626	hRSV/B/Australia/QLD-RBWH159/2021|EPI_ISL_11817057|2021-02-25
>lcl|Query_554872:5143-5600	hRSV/B/South_Africa/NICD-R09064/2021|EPI_ISL_11055801|2021-06-21
>lcl|Query_107915:5140-5597	hRSV/B/South_Africa/NICD-R08478/2021|EPI_ISL_11055795|2021-06-07
>lcl|Query_554912:5124-5581	hRSV/B/South_Africa/NICD-R03603/2021|EPI_ISL_12529654|2021-03-10
>lcl|Query_107951:5143-5600	hRSV/B/South_Africa/NICD-R05858/2022|EPI_ISL_14769860|2022-05-23
>lcl|Query_107910:5134-5591	hRSV/B/South_Africa/NICD-R01840/2022|EPI_ISL_11055783|2022-02-15
>lcl|Query_108129:5173-5630	hRSV/B/Australia/WM0663762/2020|EPI_ISL_2839185|2020-03-06
>lcl|Query_554864:5143-5600	hRSV/B/South_Africa/NICD-R06224/2019|EPI_ISL_9003920|2019-05-31
>lcl|Query_107884:5157-5614	hRSV/B/China/HB-61984/2021|EPI_ISL_6314660|2021-04-05
>lcl|Query_108152:5156-5613	hRSV/B/China/HB-46486/2021|EPI_ISL_6268623|2021-01-23
>lcl|Query_107887:5156-5613	hRSV/B/China/HB-62717/2021|EPI_ISL_6314663|2021-04-08
>lcl|Query_107872:5157-5614	hRSV/B/China/HB-57214/2021|EPI_ISL_6314465|2021-03-16
>lcl|Query_107881:5157-5614	hRSV/B/China/HB-61266/2021|EPI_ISL_6314642|2021-04-02
>lcl|Query_107877:5157-5614	hRSV/B/China/HB-58492/2021|EPI_ISL_6314470|2021-03-22
>lcl|Query_107873:5157-5614	hRSV/B/China/HB-57844/2021|EPI_ISL_6314466|2021-03-19
>lcl|Query_554735:5195-5652	hRSV/B/England/195180588/2019|EPI_ISL_1647564|2019-12-18
>lcl|Query_554954:5192-5649	hRSV/B/Mozambique/MAP-INS003/2018|EPI_ISL_1647474|2018-03-12
>lcl|Query_108015:5192-5649	hRSV/B/England/194540435/2019|EPI_ISL_1647503|2019-11-04
>lcl|Query_107880:5157-5614	hRSV/B/China/HB-60725/2021|EPI_ISL_6314641|2021-03-31
>lcl|Query_554996:5095-5552	hRSV/B/Russia/Novosibirsk-66Hp/2018|EPI_ISL_2575547|2018-03-22
>lcl|Query_554995:5095-5552	hRSV/B/Russia/Novosibirsk-66Hl/2018|EPI_ISL_2575546|2018-03-22
>lcl|Query_107894:5190-5647	hRSV/B/England/180440410/2018|EPI_ISL_732354|2018-01-18
>lcl|Query_107864:5193-5650	hRSV/B/England/410/2018|EPI_ISL_412867|2018-01-01
>lcl|Query_107995:5176-5633	hRSV/B/Morocco/1721-19/2019|EPI_ISL_15120789|2019-02-09
>lcl|Query_554611:5195-5652	hRSV/B/England/185080311/2018|EPI_ISL_11428314|2018-12-07
>lcl|Query_554759:5178-5635	hRSV/B/England/201061200/2020|EPI_ISL_1647588|2020-03-03
>lcl|Query_107888:5195-5652	hRSV/B/England/174680283/2017|EPI_ISL_732343|2017-11-15
>lcl|Query_554761:5185-5642	hRSV/B/England/201200474/2020|EPI_ISL_1647590|2020-03-12
>lcl|Query_107886:5157-5614	hRSV/B/China/HB-62566/2021|EPI_ISL_6314662|2021-04-07
>lcl|Query_554668:5124-5581	hRSV/B/Argentina/BA-HNRG-427/2018|EPI_ISL_15067711|2018-07-23
>lcl|Query_554654:5124-5581	hRSV/B/Argentina/HNRG-427/2018|EPI_ISL_15055346|2018-07-23
>lcl|Query_108042:5181-5638	hRSV/B/Australia/VIC-RCH030/2018|EPI_ISL_1760413|2018-03-09
>lcl|Query_554814:5148-5605	hRSV/B/Mongolia/NCCD019/2018|EPI_ISL_2543878|2018-01-29
>lcl|Query_554803:5139-5596	hRSV/B/Mongolia/NCCD010/2018|EPI_ISL_2543867|2018-01-15
>lcl|Query_554800:5139-5596	hRSV/B/Mongolia/NCCD005/2018|EPI_ISL_2543864|2018-01-10
>lcl|Query_554824:5141-5598	hRSV/B/Mongolia/NCCD037/2017|EPI_ISL_2543888|2017-12-28
>lcl|Query_554818:5148-5605	hRSV/B/Mongolia/NCCD025/2018|EPI_ISL_2543882|2018-02-05
>lcl|Query_554823:5138-5595	hRSV/B/Mongolia/NCCD035/2018|EPI_ISL_2543887|2018-02-20
>lcl|Query_108033:5147-5604	hRSV/B/Australia/VIC-RCH037/2018|EPI_ISL_1760404|2018-03-28
>lcl|Query_107991:5176-5633	hRSV/B/Morocco/841-17/2017|EPI_ISL_15120779|2017-01-19
>lcl|Query_108041:5148-5605	hRSV/B/Australia/VIC-RCH015/2018|EPI_ISL_1760412|2018-02-02
>lcl|Query_107944:5140-5597	hRSV/B/South_Africa/NICD-R05717/2022|EPI_ISL_14769847|2022-05-19
>lcl|Query_554993:5152-5609	hRSV/B/Japan/take2/2018|EPI_ISL_2575367|2018-08-29
>lcl|Query_108067:5194-5651	hRSV/B/Australia/VIC-RCH141/2019|EPI_ISL_1760438|2019-08-04
>lcl|Query_554978:5190-5647	hRSV/B/England/195220376/2019|EPI_ISL_1834177|2019-12-19
>lcl|Query_554975:5189-5646	hRSV/B/England/194520782/2019|EPI_ISL_1834174|2019-11-04
>lcl|Query_554755:5190-5647	hRSV/B/England/200280390/2019|EPI_ISL_1647584|2019-12-24
>lcl|Query_554736:5178-5635	hRSV/B/England/195200138/2019|EPI_ISL_1647565|2019-12-19
>lcl|Query_554708:5191-5648	hRSV/B/England/194880285/2019|EPI_ISL_1647537|2019-11-28
>lcl|Query_108150:5157-5614	hRSV/B/China/HB-46126/2021|EPI_ISL_6268621|2021-01-21
>lcl|Query_107852:5169-5626	hRSV/B/Australia/WM0322845/2020|EPI_ISL_2839417|2020-02-01
>lcl|Query_108151:5157-5614	hRSV/B/China/HB-46289/2021|EPI_ISL_6268622|2021-01-22
>lcl|Query_107876:5159-5616	hRSV/B/China/HB-58581/2021|EPI_ISL_6314469|2021-03-22
>lcl|Query_108157:5156-5613	hRSV/B/China/HB-60337/2021|EPI_ISL_6314585|2021-03-29
>lcl|Query_108153:5157-5614	hRSV/B/China/HB-49998/2021|EPI_ISL_6268625|2021-02-11
>lcl|Query_107874:5155-5612	hRSV/B/China/HB-58211/2021|EPI_ISL_6314467|2021-03-21
>lcl|Query_554826:5187-5644	hRSV/B/Thailand/Ayuttaya-TNIC007/2020|EPI_ISL_2543890|2020-11-04
>lcl|Query_108141:5156-5613	hRSV/B/China/HB-31344/2020|EPI_ISL_6268456|2020-11-11
>lcl|Query_108147:5157-5614	hRSV/B/China/HB-38946/2020|EPI_ISL_6268617|2020-12-18
>lcl|Query_554863:5157-5614	hRSV/B/China/HB-37292/2020|EPI_ISL_6268599|2020-12-10
>lcl|Query_108131:5171-5628	hRSV/B/Australia/WM1603138/2020|EPI_ISL_2839368|2020-06-08
>lcl|Query_107870:5157-5614	hRSV/B/China/HB-51132/2021|EPI_ISL_6314463|2021-02-19
>lcl|Query_108140:5158-5615	hRSV/B/China/HB-31271/2020|EPI_ISL_6268455|2020-11-11
>lcl|Query_107885:5156-5613	hRSV/B/China/HB-62086/2021|EPI_ISL_6314661|2021-04-06
>lcl|Query_554716:5175-5632	hRSV/B/England/194960704/2019|EPI_ISL_1647545|2019-12-02
>lcl|Query_108154:5157-5614	hRSV/B/China/HB-50073/2021|EPI_ISL_6268626|2021-02-12
>lcl|Query_107875:5157-5614	hRSV/B/China/HB-58490/2021|EPI_ISL_6314468|2021-03-22
>lcl|Query_554914:5134-5591	hRSV/B/South_Africa/NICD-R03687/2021|EPI_ISL_12529656|2021-03-09
>lcl|Query_107917:5141-5597	hRSV/B/South_Africa/NICD-R08585/2021|EPI_ISL_11055797|2021-06-08
>lcl|Query_107912:5140-5596	hRSV/B/South_Africa/NICD-R08243/2021|EPI_ISL_11055792|2021-06-01
>lcl|Query_554873:5144-5601	hRSV/B/South_Africa/NICD-R09258/2021|EPI_ISL_11055802|2021-06-22
>lcl|Query_107914:5140-5597	hRSV/B/South_Africa/NICD-R08392/2021|EPI_ISL_11055794|2021-06-04
>lcl|Query_108061:5146-5603	hRSV/B/Australia/VIC-RCH198/2018|EPI_ISL_1760432|2018-12-28
>lcl|Query_108039:5146-5603	hRSV/B/Australia/VIC-RCH069/2017|EPI_ISL_1760410|2017-07-20
>lcl|Query_107857:5187-5644	hRSV/B/Australia/9391H/2019|EPI_ISL_2839453|2020-08-10
>lcl|Query_554810:5140-5597	hRSV/B/Mongolia/NCCD017/2018|EPI_ISL_2543874|2018-01-26
>lcl|Query_554801:5143-5600	hRSV/B/Mongolia/NCCD009/2018|EPI_ISL_2543865|2018-01-15
>lcl|Query_554861:5153-5610	hRSV/B/China/HB-36125/2020|EPI_ISL_6268597|2020-12-04
>lcl|Query_108142:5153-5610	hRSV/B/China/HB-31505/2020|EPI_ISL_6268457|2020-11-12
>lcl|Query_108072:5194-5651	hRSV/B/Australia/VIC-RCH114/2019|EPI_ISL_1760443|2019-07-08
>lcl|Query_554750:5178-5635	hRSV/B/England/200220399/2020|EPI_ISL_1647579|2020-01-02
>lcl|Query_108139:5157-5614	hRSV/B/China/HB-28820/2020|EPI_ISL_6268437|2020-10-31
>lcl|Query_108148:5157-5614	hRSV/B/China/HB-39147/2020|EPI_ISL_6268618|2020-12-19
>lcl|Query_108143:5157-5614	hRSV/B/China/HB-37781/2020|EPI_ISL_6268606|2020-12-12
>lcl|Query_554738:5197-5654	hRSV/B/England/195200237/2019|EPI_ISL_1647567|2019-12-19
>lcl|Query_108046:5148-5605	hRSV/B/Australia/VIC-RCH102/2018|EPI_ISL_1760417|2018-06-25
>lcl|Query_108054:5147-5604	hRSV/B/Australia/VIC-RCH056/2018|EPI_ISL_1760425|2018-04-17
>lcl|Query_108064:5146-5603	hRSV/B/Australia/VIC-RCH032/2018|EPI_ISL_1760435|2018-03-14
>lcl|Query_108048:5147-5604	hRSV/B/Australia/VIC-RCH026/2018|EPI_ISL_1760419|2018-03-05
>lcl|Query_107905:5140-5597	hRSV/B/South_Africa/NICD-R00035/2021|EPI_ISL_11055769|2021-01-04
>lcl|Query_554740:5173-5630	hRSV/B/England/195200246/2019|EPI_ISL_1647569|2019-12-18
>lcl|Query_554696:5165-5622	hRSV/B/England/194760455/2019|EPI_ISL_1647525|2019-11-18
>lcl|Query_554764:5192-5649	hRSV/B/England/RE19003237/2019|EPI_ISL_1647593|2019-12-10
>lcl|Query_554986:5194-5651	hRSV/B/Australia/VIC-RCH005/2017|EPI_ISL_2156815|2017-05-24
>lcl|Query_108043:5147-5604	hRSV/B/Australia/VIC-RCH035/2017|EPI_ISL_1760414|2017-06-30
>lcl|Query_107904:5194-5651	hRSV/B/England/184860361/2018|EPI_ISL_10954009|2018-11-26
>lcl|Query_107897:5196-5653	hRSV/B/England/184620747/2018|EPI_ISL_732358|2018-11-09
>lcl|Query_554989:5147-5603	hRSV/B/Australia/VIC-RCH016/2020|EPI_ISL_2156818|2020-02-22
>lcl|Query_554973:5159-5616	hRSV/B/England/RE20000019/2020|EPI_ISL_1647599|2020-01-02
>lcl|Query_554690:5190-5647	hRSV/B/England/194700041/2019|EPI_ISL_1647519|2019-10-25
>lcl|Query_107902:5195-5652	hRSV/B/England/184900130/2018|EPI_ISL_732366|2018-11-30
>lcl|Query_554979:5194-5651	hRSV/B/England/200360377/2020|EPI_ISL_1834178|2020-01-10
>lcl|Query_554747:5193-5650	hRSV/B/England/200181093/2019|EPI_ISL_1647576|2019-12-31
>lcl|Query_554713:5183-5640	hRSV/B/England/194960635/2019|EPI_ISL_1647542|2019-12-02
>lcl|Query_554709:5186-5643	hRSV/B/England/194880847/2019|EPI_ISL_1647538|2019-11-27
>lcl|Query_108146:5157-5614	hRSV/B/China/HB-38291/2020|EPI_ISL_6268612|2020-12-15
>lcl|Query_554859:5156-5613	hRSV/B/China/HB-33784/2020|EPI_ISL_6268595|2020-11-23
>lcl|Query_108155:5157-5614	hRSV/B/China/HB-50071/2021|EPI_ISL_6268627|2021-02-12
>lcl|Query_554860:5157-5614	hRSV/B/China/HB-35522/2020|EPI_ISL_6268596|2020-12-01
>lcl|Query_107854:5169-5626	hRSV/B/Australia/WM0782450/2020|EPI_ISL_2839449|2020-03-18
>lcl|Query_107908:5128-5585	hRSV/B/South_Africa/NICD-R00448/2022|EPI_ISL_11055772|2022-01-11
>lcl|Query_554610:5151-5609	hRSV/B/Thailand/AY-1743/2020|EPI_ISL_11050303|2020-11-05
>lcl|Query_108144:5157-5614	hRSV/B/China/HB-37714/2020|EPI_ISL_6268607|2020-12-12
>lcl|Query_554775:5147-5604	hRSV/B/Australia/VIC-RCH003/2018|EPI_ISL_1760391|2018-01-11
>lcl|Query_554790:5140-5597	hRSV/B/Cote_d'Ivoire/IPCI-003/2017|EPI_ISL_2543854|2017-04-21
>lcl|Query_108136:5189-5646	hRSV/B/Cote_d'Ivoire/IPCI-035/2017|EPI_ISL_6174134|2017-10-16
>lcl|Query_107869:5187-5644	hRSV/B/Cote_d'Ivoire/IPCI-012/2018|EPI_ISL_5522629|2018-10-30
>lcl|Query_554792:5139-5596	hRSV/B/Cote_d'Ivoire/IPCI-046/2017|EPI_ISL_2543856|2017-10-23
>lcl|Query_554791:5139-5596	hRSV/B/Cote_d'Ivoire/IPCI-036/2017|EPI_ISL_2543855|2017-10-15
>lcl|Query_107865:5142-5599	hRSV/B/Cote_d'Ivoire/IPCI-018/2017|EPI_ISL_5522625|2017-09-06
>lcl|Query_107866:5187-5644	hRSV/B/Cote_d'Ivoire/IPCI-021/2017|EPI_ISL_5522626|2017-09-03
>lcl|Query_108057:5147-5604	hRSV/B/Australia/VIC-RCH029/2018|EPI_ISL_1760428|2018-03-09
>lcl|Query_108055:5146-5603	hRSV/B/Australia/VIC-RCH001/2018|EPI_ISL_1760426|2018-01-10
>lcl|Query_108058:5149-5606	hRSV/B/Australia/VIC-RCH057/2018|EPI_ISL_1760429|2018-04-17
>lcl|Query_107983:5171-5628	hRSV/B/Morocco/794-17/2017|EPI_ISL_15120762|2017-01-20
>lcl|Query_108156:5164-5621	hRSV/B/China/HB-50619/2021|EPI_ISL_6268628|2021-02-17
>lcl|Query_108149:5156-5615	hRSV/B/China/HB-44330/2021|EPI_ISL_6268620|2021-01-13
>lcl|Query_107879:5157-5615	hRSV/B/China/HB-60417/2021|EPI_ISL_6314640|2021-03-30
>lcl|Query_107909:5129-5586	hRSV/B/South_Africa/NICD-R01430/2022|EPI_ISL_11055778|2022-02-07
>lcl|Query_554773:5148-5605	hRSV/B/Australia/VIC-RCH050/2018|EPI_ISL_1760389|2018-04-11
>lcl|Query_554772:5148-5605	hRSV/B/Australia/VIC-RCH028/2018|EPI_ISL_1760388|2018-03-09
>lcl|Query_554749:5195-5614	hRSV/B/England/200220388/2020|EPI_ISL_1647578|2020-01-03
>lcl|Query_107867:5188-5644	hRSV/B/Cote_d'Ivoire/IPCI-030/2017|EPI_ISL_5522627|2017-09-19
>lcl|Query_554822:5139-5596	hRSV/B/Mongolia/NCCD034/2018|EPI_ISL_2543886|2018-02-14
>lcl|Query_554809:5139-5596	hRSV/B/Mongolia/NCCD016/2018|EPI_ISL_2543873|2018-01-24
>lcl|Query_554876:5140-5423	hRSV/B/South_Africa/NICD-R10250/2021|EPI_ISL_11055805|2021-07-09
>lcl|Query_107916:5140-5411	hRSV/B/South_Africa/NICD-R08483/2021|EPI_ISL_11055796|2021-06-07
>lcl|Query_554774:5193-5650	hRSV/B/Australia/VIC-RCH037/2017|EPI_ISL_1760390|2017-07-03
>lcl|Query_554991:5193-5650	hRSV/B/Australia/VIC-RCH078/2017|EPI_ISL_2156820|2017-07-24
>lcl|Query_108130:5169-5626	hRSV/B/Australia/WM0421262/2020|EPI_ISL_2839366|2020-02-11
>lcl|Query_107853:5169-5626	hRSV/B/Australia/WM0653812/2020|EPI_ISL_2839442|2020-03-05
>lcl|Query_554949:5125-5581	hRSV/B/Argentina/BA-HNRG-410/2018|EPI_ISL_15067699|2018-06-14
>lcl|Query_554642:5125-5581	hRSV/B/Argentina/HNRG-410/2018|EPI_ISL_15055334|2018-06-14
>lcl|Query_554862:5154-5611	hRSV/B/China/HB-36915/2020|EPI_ISL_6268598|2020-12-08
>lcl|Query_554609:5151-5608	hRSV/B/Argentina/BA-HNRG-313/2017|EPI_ISL_1074192|2017-05-11
>lcl|Query_107974:5176-5633	hRSV/B/Morocco/991-17/2017|EPI_ISL_15120753|2017-02-10
>lcl|Query_107981:5176-5633	hRSV/B/Morocco/759-17/2017|EPI_ISL_15120760|2017-01-17
>lcl|Query_107964:5176-5633	hRSV/B/Morocco/584-17/2017|EPI_ISL_15120741|2017-01-13
>lcl|Query_554926:5127-5221	hRSV/B/Israel/3966/2021|EPI_ISL_13231414|2021-06-28
>lcl|Query_108001:5067-5133	hRSV/B/North_Macedonia/IPH-MKD-220/2022|EPI_ISL_15601574|2022-10-18
>lcl|Query_554926:5283-5393	hRSV/B/Israel/3966/2021|EPI_ISL_13231414|2021-06-28
>lcl|Query_108001:5186-5468	hRSV/B/North_Macedonia/IPH-MKD-220/2022|EPI_ISL_15601574|2022-10-18
>lcl|Query_554631:5318-5528	hRSV/B/Spain/CHUVI-19471353/2021|EPI_ISL_14084077|2021-12-18
>lcl|Query_554626:5366-5576	hRSV/B/Spain/CHUVI-19454915/2021|EPI_ISL_14084072|2021-12-01
>lcl|Query_554630:5364-5574	hRSV/B/Spain/CHUVI-19470906/2021|EPI_ISL_14084076|2021-12-17
>lcl|Query_107974:5439-5502	hRSV/B/Morocco/991-17/2017|EPI_ISL_15120753|2017-02-10
>lcl|Query_107981:5439-5502	hRSV/B/Morocco/759-17/2017|EPI_ISL_15120760|2017-01-17
>lcl|Query_107964:5439-5502	hRSV/B/Morocco/584-17/2017|EPI_ISL_15120741|2017-01-13
